# Network and receptor architectures shape brain morphometry in addiction

**DOI:** 10.64898/2026.04.03.26348150

**Authors:** Foivos Georgiadis, Beatrice A. Milano, Sara Larivière, Kent E. Hutchinson, Vince Calhoun, Chiang-Shan Ray Li, Reza Momenan, Rajita Sinha, Dick Veltman, Ruth van Holst, Anneke Goudriaan, Maartje Luijten, Martine Groefsema, Henrik Walter, Tristram Lett, Reinout Wiers, Lianne Schmaal, Julianne Flanagan, Bernice Porjesz, Jonathan Ipser, Justin Boehmer, Nicola Canessa, Ramiro Salas, Edythe London, Martin Paulus, Dan Stein, Samantha Brooks, Liesbeth Reneman, Anouk Schrantee, Francesca Filbey, Rob Hester, Murat Yücel, Valentina Lorenzetti, Nadia Solowij, Rocío Martín-Santos, Albert Batalla, Janna Cousijn, Edith Pomarol-Clotet, Eduardo A. Garza-Villarreal, Marco Leyton, Elliot Stein, Cleo L. Crunelle, Anne M. Kaag, Antonio Verdejo-Garcia, John J. Foxe, Kathleen T. Brady, Aimee McRae-Clark, Alain Dagher, Amelie Haugg, Marc Walter, André Schmidt, Anne Lingford-Hughes, Louise M. Paterson, Angelica M. Morales, Dara G. Ghahremani, Chuan Fan, Etna J. E. Engeli, Marcus Herdener, Boris B. Quednow, Erich Seifritz, Philipp Homan, Marco De Pieri, Silke Bachmann, Daniele Zullino, Justine Y. Hansen, Bratislav Misic, Sophia I. Thomopoulos, Paul M. Thompson, Devarshi Pancholi, Anthony Juliano, Hugh Garavan, Sofie L. Valk, Boris C. Bernhardt, Matthias Kirschner, ENIGMA Addiction Working Group

## Abstract

Substance use disorders (SUD) are associated with widespread brain structural alterations, but the principles governing their regional distribution remain unclear. We tested whether SUD-related morphometric differences are shaped by normative connectivity and neurotransmitter receptor architecture. We analysed T1-weighted MRI data from 2,782 individuals with SUD (mean age 34.6 years [SD 11.2]; 33.3% female) and 1,951 healthy controls (mean age 33.8 years [SD 12.0]; 37.5% female) across 51 ENIGMA Addiction Working Group sites, spanning alcohol, amphetamine, cannabis, cocaine, nicotine and opioid use disorders. Cortical thickness (68 regions) and subcortical volume (14 structures) were quantified using harmonized ENIGMA protocols. Case-control maps were related to normative functional and structural connectomes through hub-vulnerability and epicenter analyses, and to 20 PET-derived receptor-density maps using partial least squares analysis.

Across substances, SUD was associated with lower cortical thickness and subcortical volume involving frontal, parietal, temporal and limbic regions. Alterations overlapped with cortical hubs and converged on cortical and subcortical epicenters, with findings robust across six substances, biological sex and analytical approaches. SUD epicenters showed strong spatial overlap with those of schizophrenia and bipolar disorder, particularly in frontotemporal, parietal and striatal regions, distinct from mood, neurodevelopmental and obsessive-compulsive conditions. Cortical alteration patterns aligned with two neurochemical axes: one enriched in cannabinoid, opioid, metabotropic glutamate and histamine receptors, and another associated with lower dopaminergic and cholinergic marker density.

These findings indicate that addiction-related brain differences are organized by normative connectome and neurotransmitter architecture, providing a systems-level framework for identifying receptor- and circuit-based targets for intervention in addiction.

## Supplemental Tables for "Network and receptor architectures shape brain morphometry in addiction"

### Sheet: Contents
Network and receptor architectures shape brain morphometry in addiction
Foivos Georgiadis, Beatrice A. Milano et al.
Supplementary Tables
Contents
Table 1. Site-specific inclusion criteria
Table 2. SUD-specific demographics
Table 3. Sample image acquisition and image pre-processing details by cohort
Table 4. Cortical thickness differences between SUD patients and healthy controls
Table 5. Subcortical volume differences between SUD and healthy controls
Table 6. Cohen's d values for cortical thickness in SUD subtypes after the leave-one-out
Table 7. Cohen's d values for subcortical volume in SUD subtypes after the leave-one-out
Table 8. Leave-one-out analysis cortical correlation values
Table 9. Leave-one-out analysis subcortical correlation values
Table 10. SUD cortical hub vulnerability
Table 11. SUD subcortical hub vulnerability
Table 12. Centrality metrics intercorrelation
Table 13. SUD Cortical hub vulnerability using different centrality metrics
Table 14. SUD cortical epicenters
Table 15. SUD subcortical epicenters
Table 16. Cross correlation cortical SUD epicenters
Table 17. Cross correlation subcortical SUD epicenters
Table 18. SUD substance cortical epicenter overlap
Table 19. SUD substance subcortical epicenter overlap
Table 20. SUD-by-age interaction effects on regional cortical thickness
Table 21. SUD by age interaction effects on regional subcortical volume
Table 22. Age-by-SUD effects on cortical epicenters
Table 23. Interaction effects of sex on cortical thickness in SUD
Table 24. Interaction effects of sex on subcortical volume in SUD
Table 25. Subject-level cortical epicenter analysis in SUD
Table 26. Bootstrap age-matched cortical results
Table 27. Bootstrap age-matched subcortical results
Table 28. Cortical Cohen’s d values using pooled healthy controls and non-comorbid SUD cases
Table 29. Cortical Cohen’s d values using split healthy controls and comorbid SUD cases
Table 30. Cortical Cohen’s d values using split healthy controls and non-comorbid SUD cases
Table 31. Psychiatric disorder functional cortical epicenters
Table 32. Psychiatric disorder structural cortical epicenters
Table 33. Psychiatric disorder functional subcortical epicenters
Table 34. Psychiatric disorder structural subcortical epicenters
Table 35. SUD–DIS Transdiagnostic cortical epicenter correlations
Table 36. SUD–DIS Transdiagnostic subcortical epicenter correlations
Table 37. SUD–DIS cortical epicenter overlap mask
Table 38. SUD–DIS subcortical epicenter overlap mask
Table 39. z-scored neurotransmitter receptor densities across DKT cortical regions

### Sheet: Inclusion criteria
Table 1. Site-specific inclusion criteria			Go to Index
Cohort	Sample characteristics/inclusion criteria	Affiliation
ALC	Alcohol Dependent (non-smokers, smokers); Alcohol relapse*case(combined below); Habit formation (NESDA-AD); Pathological gambling/alcohol addiction:alcohol group (ADPG); Alcohol; NGFNplus; NEURO-ADAPT; TrIP study (modafinil study); Couples; HBNL AUD (Brainwash); Neurocognitive and neuroimaging effects of heavy episodic drinking in HIV; FOR1617; Decision-making and impulse control disorder in alcoholism: cognitive and neural bases; MIND-MB	ALC103 — Institution: University of Colorado Boulder/Georgia State University, Georgia Institute of Technology, and Emory University. Responsible: Kent Hutchinson/Vince Calhoun; ALC104 — Institution: University of Colorado Boulder. Responsible: Kent Hutchinson; ALC106 — Institution: Stanford University. Responsible: Ray Li; ALC108 — Institution: George Washington University. Responsible: Reza Momenan; ALC109 — Institution: Yale University. Responsible: Rajita Sinha, Ray Li should; ALC112 — Institution: UMC Amsterdam. Responsible: Dick Veltmann; ALC113 — Institution: UMC Amsterdam/UMC Amsterdam. Responsible: Ruth van Holst / Anneke Goudriaan; ALC115 — Institution: Radboud University/Radboud University. Responsible: Maartje Luijten, Martine Groefsema; ALC116 — Institution: Charite University Berlin/Tristram LETT. Responsible: Henrik Walter/Tristram Lett; ALC117 — Institution: University of Amsterdam. Responsible: Reinout Wiers; ALC118 — Institution: University of Melbourne. Responsible: Lianne Schmaal; ALC123 — Institution: Medical University of South Carolina. Responsible: Julianne Flanagan; ALC125 — Institution: SUNY Downstate. Responsible: Bernice Porjesz; ALC126 — Institution: University of Cape Town. Responsible: Jonathan Ipser; ALC127 — Institution: Charite University Berlin/Charite University Berlin. Responsible: Henrik Walter/Justin Boehmer; ALC128 — Institution: University School for Advanced Studies. Responsible: Nicola Canessa; ALC134 — Institution: Baylor College of Medicine. Responsible: Ramiro Salas.
ATS	Methamphetamine+Smoke Early Abstinence #2; Relapse; DopMeth; NeuralMeth; NeuMeth; AMPHMRI; AMF-MRI	ATS101 — Institution: University of California, Los Angeles. Responsible: Edythe London; ATS102 — Institution: Laurete Institute for Brain Research. Responsible: Martin Paulus; ATS103 — Institution: University of Cape Town. Responsible: Dan Stein; ATS104 — Institution: University of Cape Town/University of Cape Town. Responsible: Dan Stein / Samantha Brooks; ATS105 — Institution: University of Cape Town. Responsible: Dan Stein; ATS107 — Institution: UMC Amsterdam/UMC Amsterdam. Responsible: Reneman / Schrantee; ATS108 — Institution: UMC Amsterdam/UMC Amsterdam. Responsible: Reneman.
CAN	Marijuana, Environment, Gene Interaction (MEG); THC&memoryADSAdolescent Cannabis; Adult Cannabis; Trinity-THC; ADS; THC&memory; Chronic THC; Barcelona cannabis; CannabisProspective (3y follow-up); CannabisReplication	CANN101 — Institution: University of Texas, Dallas. Responsible: Francesca Filbey; CANN103 —University of Vermont. Responsible: Hugh Garavan; CANN104 —University of Vermont//University of Melbourne. Responsible: Hugh Garavan/Rob Hester; CANN105 —Brain and Mental Health Laboratory, Monash Institute of Cognitive and Clinical Neurosciences, School of Psychological Sciences, Monash University, Victoria, Australia. Responsible: Murat Yucel; CANN109 —Neuroscience of Addiction and Mental Health Program, Healthy Brain and Mind Research Centre, School of Behavioural and Health Sciences, Faculty of Health Sciences, Australian Catholic University, Fitzroy, Victoria, Australia. Responsible: Valentina Lorenzetti; CANN110 —School of Psychology and Illawarra Health and Medical Research Institute, University of Wollongong, Wollongong. Responsible: Nadia Solowij; CANN112 —Department of Psychiatry and Psychology, Hospital Clínic, Institut d'Investigacions Biomèdiques August Pi i Sunyer (IDIBAPS), Centro de Investigación en Red de Salud Mental (CIBERSAM), Barcelona, Spain. Responsible: Rocio Martin-Santos; CANN116 —University of Vermont. Responsible: Albert Batalla; CANN123 —Neuroscience of Addiction Lab, Center for Substance Use and Addiction Research, Department of Psychology, Education & Child Studies, Erasmus School of Social and Behavioral Sciences, Erasmus University Rotterdam, the Netherlands/ FIDMAG Germanes Hospitalàries Research Foundation, Barcelona, Spain. Responsible: Janna Cousijn/Edith Pomarol-Clotet.
COC	Addimex Conn: Cocaine addicts in Mexico; Non-dependent cocaine users (Cox); Dependent cocaine users (Fotros, Milella); Cocaine; relapse[cocaine/methylphenidate]; SCOR study; Cocaine dependent; Cocaine/ADHD; CocaSert; Cocaine Study; Cocaine abstinence; Zurich; Cocaine users and controls (Scala); SCOR	COC100 — Institution: UNAM. Responsible: Eduardo A. Garza-Villarreal; COC104 — Institution: McGill University. Responsible: Marco Leyton; COC105 — Institution: McGill University. Responsible: Marco Leyton; COC106 — Institution: Stanford University. Responsible: Ray Li; COC112 — Institution: Yale University. Responsible: Rajita Sinha; COC113 — Institution: NIH. Responsible: Elliot Stein; COC114 — Institution: Brussels University. Responsible: Cleo Crunelle; COC116 — Institution: UMC Amsterdam/Institue for Basic Science. Responsible: Reneman / Kaag; COC117 — Institution: Monash University. Responsible: Antonio Verdejo-Garcia; COC123 — Institution: University of Vermont/University of Rochester. Responsible: Hugh Garavan/Foxe; COC124 — Institution: University of Zurich/University of Zurich/University of Zurich. Responsible: Marcus Herdener / Matthias Kirschner / Etna Engeli; COC125 — Institution: McGill University. Responsible: Marco Leyton; COC129 — Institution: Medical University of South Carolina/Medical University of South Carolina. Responsible: Brady / McRae.
NIC	CYP2A6 Study; Cigarette smokers; BISCUE; Varenicline; Young Smokers #1; Young Smokers #2; Smokers; DABIS 1; DABIS 2; TCORRS-pilot; Nicotine Addiction; Niko16	NIC101 — Institution: McGill University. Responsible: Alain Dagher; NIC104 — Institution: University of Vermont. Responsible: Hugh Garavan; NIC106 — Institution: University of Colorado, Boulder. Responsible: Kent Hutchinson; NIC107 — Institution: University of Colorado, Boulder. Responsible: Kent Hutchinson; NIC111 — Institution: University of California, Los Angeles. Responsible: Edythe London; NIC112 — Institution: University of California, Los Angeles. Responsible: Edythe London; NIC113 — Institution: University of California, Los Angeles. Responsible: Edythe London; NIC115 — Institution: NIH. Responsible: Elliot Stein; NIC117 — Institution: Radboud University. Responsible: Maartje Luijten; NIC118 — Institution: Radboud University. Responsible: Maartje Luijten; NIC122 — Institution: University of Vermont. Responsible: Hugh Garavan; NIC123 — Institution: USTC. Responsible: Xiaochu Zhang; NIC126 — Institution: University of Zurich. Responsible: Amelie Haugg.
OPI	Heroin substitution (case/control); ICCAM	OPI103 — Institution: University of Basel/University of Basel. Responsible: Marc Walter / Andre Schmidt; OPI114 — Institution: Imperial College London. Responsible: Anne Lingford-Hughes.
	Abbreviations: ADHD = attention-deficit/hyperactivity disorder; ALC = alcohol use disorder; ATS = amphetamine-type stimulant use disorder; AUD = alcohol use disorder; CAN = cannabis use disorder; CANN = cannabis cohort code; CIBERSAM = Centro de Investigación Biomédica en Red de Salud Mental; COC = cocaine use disorder; CYP2A6 = cytochrome P450 family 2 subfamily A member 6; HC = healthy controls; HIV = human immunodeficiency virus; IDIBAPS = Institut d’Investigacions Biomèdiques August Pi i Sunyer; MRI = magnetic resonance imaging; NIC = nicotine use disorder; NIH = National Institutes of Health; OPI = opioid use disorder; SPGR = spoiled gradient-recalled echo; SUD = substance use disorder; SUNY = State University of New York; THC = tetrahydrocannabinol; UMC = University Medical Center; UNAM = Universidad Nacional Autónoma de México; USTC = University of Science and Technology of China.

### Sheet: SUD-specific demographics
Table 2. SUD-specific demographics							Go to Index
SUD demographics	Total N	Age (years)			Female
		Range	Mean	SD	N	%
All Groups
Control	1951	[18–75]	33.8	12	731	37.5
Case SUD	2312	[18–67]	34.7	11.3	783	33.9
Comorbid only	470	[18–64]	34.3	10.6	143	30.4
Case and comorbid SUD	2782	[18–67]	34.6	11.2	926	33.3
Alcohol
Control	1951	[18–75]	33.8	12	731	37.5
Case SUD	902	[18–67]	38.8	12	271	30
Comorbid only	260	[18–64]	33.8	11	67	25.8
Case and comorbid SUD	1162	[18–67]	37.7	11.9	338	29.1
Amphetamines
Control	1951	[18–75]	33.8	12	731	37.5
Case SUD	178	[18–54]	32.1	10.1	68	38.2
Comorbid only	6	[22–32]	26.2	3.3	0	0
Case and comorbid SUD	184	[18–54]	31.9	10	68	37
Cannabis
Control	1951	[18–75]	33.8	12	731	37.5
Case SUD	286	[18–57]	28.6	9.2	99	34.6
Comorbid only	2	[18–18]	18	0	0	0
Case and comorbid SUD	288	[18–57]	28.5	9.2	99	34.4
Cocaine
Control	1951	[18–75]	33.8	12	731	37.5
Case SUD	278	[18–56]	38.5	8.4	69	24.8
Comorbid only	126	[18–60]	37.4	10	29	23
Case and comorbid SUD	404	[18–60]	38.2	9	98	24.3
Nicotine
Control	1951	[18–75]	33.8	12	731	37.5
Case SUD	600	[18–55]	30.4	9.8	248	41.3
Comorbid only	52	[18–51]	29.7	8.6	37	71.2
Case and comorbid SUD	652	[18–55]	30.3	9.7	285	43.7
Opioids
Control	1951	[18–75]	33.8	12	731	37.5
Case SUD	68	[20–58]	35.2	9.8	28	41.2
Comorbid only	24	[25–57]	37.1	8.4	10	41.7
Case and comorbid SUD	92	[20–58]	35.7	9.5	38	41.3
Abbreviations: N = sample size; SD = standard deviation; SUD = substance use disorder.							Go to Index

### Sheet: Image acquisition 
Table 3. Sample image acquisition and image pre-processing details by cohort			Go to Index
Cohort	Scanner Vendor & Type	Imaging Protocols
ALC	3T MRI	T1-weighted structural imaging was primarily acquired using MPRAGE, with some use of Gradient Echo and MEMPRAGE. MPRAGE parameters included TR = 1200–2530 ms, TE = 1.64–5.36 ms, flip angle = 6°–12°, and 1×1×1 mm³ voxel size, typically in a 256×256×176 mm³ matrix. One scan used variable TR and non-isotropic voxels. Gradient Echo sequences had TR = 8.17–9 ms, TE = 3.5–4.2 ms, and 1 mm³ voxels. MEMPRAGE used multiple TEs and TR = 2000 ms. A BRAVO sequence used TR = 8.2 ms, TE = 3.2 ms, and a 256×256 matrix.																							Abbreviations: ALC = alcohol use disorder; ATS = amphetamine-type stimulant use disorder; CAN = cannabis use disorder; CI = confidence interval; COC = cocaine use disorder; FDR = false discovery rate; FDR-Pspin = false discovery rate-corrected spin-permutation P-value; NIC = nicotine use disorder; OPI = opioid use disorder; Pspin = spin-permutation P-value; SUD = substance use disorder; T = t-statistic. Cohen's d = standardized mean difference.				Go to Index
ATS	3T MRI/1.5T MRI	The cohort includes T1-weighted structural scans mainly using MPRAGE (e.g., TR = 1900–2530 ms, TE = 1.53–4.38 ms, flip angle = 7°–15°, voxel size = 1×1×1 mm³, up to 160 slices). One SPGR sequence used TR = 8 ms, TE = 3 ms, flip angle = 12°, and 0.97×0.97×1 mm³ voxels, offering near-isotropic resolution.
CAN	3T MRI/1.5T MRI	Cohort includes mainly MPRAGE sequences (TR: 1900–2300 ms, TE: 2.15–3.7 ms, flip angle: 12°, voxel size: 1×1×1 mm³ or 0.9×0.9×0.9 mm³), with some variations. Other sequences: Gradient Echo Volumetric: high flip angle (35°), anisotropic voxels (1.5×0.49×0.49 mm³); Spoiled Gradient Echo and Fast Spoiled Inversion-Recovery: isotropic or slightly anisotropic voxels; Turbo Field Echo: 1×1×1.2 mm³; High-res T1 MRI: voxel size 0.47×0.47×1 mm³, matrix 512×512×180.
COC	3T MRI	Scans primarily used MPRAGE sequences with TR = 1900–2530 ms, TE = 3.34–3.66 ms, flip angle = 7°–9°, and 1×1×1 mm³ voxel size (e.g., matrix 256×256×176, 256×192×208). One scan used 1.2×1.2×1.2 mm³ voxels, and another had variable TR (4.5–7.8 ms) and non-isotropic voxels (0.9×0.9×1–1.5 mm). A Turbo Field Echo sequence used TR = 7 ms, TE = 3 ms, flip angle = 8°, and 1×1×1 mm³ voxel size.
NIC	3T MRI	Most scans used MPRAGE sequences with TR values between 1900 and 2530 ms, TE ranging from 1.64 to 22.98 ms, flip angles between 7° and 9°, and voxel size of 1×1×1 mm³, although some scans included variable TR/TE and non-isotropic voxels such as 0.9×0.9×0.9 mm³. Additional protocols included an FSPGR sequence with TR = 10.6 ms, TE = 2.2 ms, and a 416×256×192 matrix; a 3D T1-weighted gradient-echo scan with TR = 1900 ms and TE = 2.26 ms; and an EPI functional scan acquired with TR = 2000 ms, TE = 35 ms, flip angle = 82°, and voxel size = 2×2×3 mm³.
OPI	3T MRI	Scan used a MPRAGE sequence with TR = 2000 ms, TE = 3.4 ms, flip angle = 8°, a matrix of 256×256×176 mm³, and an isotropic voxel size of 1×1×1 mm³, ensuring high-resolution anatomical imaging suitable for structural brain analysis.
Abbreviations: ALC = alcohol use disorder; ATS = amphetamine-type stimulant use disorder; BRAVO = brain volume imaging; CAN = cannabis use disorder; COC = cocaine use disorder; EPI = echo-planar imaging; FSPGR = fast spoiled gradient-recalled echo; MEMPRAGE = multi-echo magnetization-prepared rapid gradient-echo; MPRAGE = magnetization-prepared rapid gradient-echo; MRI = magnetic resonance imaging; ms = milliseconds; NIC = nicotine use disorder; OPI = opioid use disorder; SPGR = spoiled gradient-recalled echo; T = tesla; TE = echo time; TR = repetition time; 3D = three-dimensional.			Go to Index

### Sheet: Cortical thickness
Table 4. Cortical thickness differences between SUD patients and healthy controls																													Go to Index
Patients	SUD				ALC				ATS				CAN				COC				NIC				OPI
Regions	T-values	FDR-Pspin	Cohen's d	Cohen's d 95% CI	T-values	FDR-Pspin	Cohen's d	Cohen's d 95% CI	T-values	FDR-Pspin	Cohen's d	Cohen's d 95% CI	T-values	FDR-Pspin	Cohen's d	Cohen's d 95% CI	T-values	FDR-Pspin	Cohen's d	Cohen's d 95% CI	T-values	FDR-Pspin	Cohen's d	Cohen's d 95% CI	T-values	FDR-Pspin	Cohen's d	Cohen's d 95% CI
Left banks of superior temporal sulcus	-8.53	< 0.0001	-0.25	[-0.31,-0.19]	-8.39	< 0.0001	-0.34	[-0.42,-0.26]	-0.93	0.472	-0.07	[-0.23, 0.08]	-2.59	0.017	-0.16	[-0.29,-0.04]	-3.62	0.001	-0.23	[-0.36,-0.11]	-3.65	0.001	-0.17	[-0.26,-0.08]	-0.86	0.589	-0.11	[-0.35, 0.14]
Left caudal anterior cingulate	-2.59	0.011	-0.08	[-0.13,-0.02]	-2.04	0.047	-0.08	[-0.16, 0.00]	-0.47	0.75	-0.04	[-0.19, 0.12]	-2.18	0.044	-0.14	[-0.26,-0.01]	-0.21	0.84	-0.01	[-0.14, 0.11]	-2.07	0.052	-0.1	[-0.19,-0.01]	-0.91	0.566	-0.11	[-0.36, 0.13]
Left caudal middle frontal gyrus	-10.41	< 0.0001	-0.31	[-0.36,-0.25]	-9.92	< 0.0001	-0.4	[-0.48,-0.32]	-2.79	0.158	-0.22	[-0.37,-0.07]	-5.18	< 0.0001	-0.33	[-0.45,-0.20]	-4.97	< 0.0001	-0.32	[-0.45,-0.19]	-4.92	< 0.0001	-0.23	[-0.32,-0.14]	-2.32	0.224	-0.29	[-0.53,-0.04]
Left cuneus	-4.46	< 0.0001	-0.13	[-0.19,-0.07]	-3.7	< 0.0001	-0.15	[-0.23,-0.07]	-0.53	0.715	-0.04	[-0.20, 0.11]	-0.45	0.676	-0.03	[-0.15, 0.10]	-1.5	0.157	-0.1	[-0.22, 0.03]	-1.05	0.309	-0.05	[-0.14, 0.04]	-0.72	0.645	-0.09	[-0.33, 0.15]
Left entorhinal cortex	-1.7	0.092	-0.05	[-0.11, 0.01]	-1.52	0.136	-0.06	[-0.14, 0.02]	1.3	0.346	0.1	[-0.05, 0.26]	-1.53	0.166	-0.1	[-0.22, 0.03]	-1.26	0.228	-0.08	[-0.21, 0.04]	-1.83	0.085	-0.09	[-0.18, 0.01]	-0.27	0.82	-0.03	[-0.28, 0.21]
Left fusiform gyrus	-8.09	< 0.0001	-0.24	[-0.30,-0.18]	-7.43	< 0.0001	-0.3	[-0.38,-0.22]	-1.38	0.345	-0.11	[-0.26, 0.05]	-2.72	0.012	-0.17	[-0.30,-0.05]	-3.68	0.001	-0.24	[-0.36,-0.11]	-4.69	< 0.0001	-0.22	[-0.31,-0.13]	-1.78	0.299	-0.22	[-0.46, 0.02]
Left inferior parietal cortex	-8	< 0.0001	-0.24	[-0.29,-0.18]	-7.56	< 0.0001	-0.31	[-0.39,-0.23]	-1.86	0.277	-0.15	[-0.30, 0.01]	-3.01	0.007	-0.19	[-0.32,-0.07]	-3.33	0.002	-0.21	[-0.34,-0.09]	-3.78	< 0.0001	-0.18	[-0.27,-0.09]	-0.38	0.759	-0.05	[-0.29, 0.20]
Left inferior temporal gyrus	-6.93	< 0.0001	-0.2	[-0.26,-0.15]	-6.36	< 0.0001	-0.26	[-0.34,-0.18]	-0.68	0.623	-0.05	[-0.21, 0.10]	-3.05	0.007	-0.19	[-0.32,-0.07]	-3.92	< 0.0001	-0.25	[-0.38,-0.13]	-4.15	< 0.0001	-0.2	[-0.29,-0.10]	-1.96	0.224	-0.24	[-0.49, 0.00]
Left isthmus cingulate cortex	-5	< 0.0001	-0.15	[-0.20,-0.09]	-4.38	< 0.0001	-0.18	[-0.26,-0.10]	0.01	0.998	0	[-0.15, 0.15]	-1.59	0.153	-0.1	[-0.23, 0.02]	-1.71	0.106	-0.11	[-0.24, 0.02]	-1.54	0.141	-0.07	[-0.16, 0.02]	-0.94	0.566	-0.12	[-0.36, 0.13]
Left lateral occipital cortex	-6.26	< 0.0001	-0.18	[-0.24,-0.13]	-5.22	< 0.0001	-0.21	[-0.29,-0.13]	-1.15	0.39	-0.09	[-0.24, 0.06]	-1.08	0.321	-0.07	[-0.19, 0.06]	-3	0.005	-0.19	[-0.32,-0.07]	-2.17	0.042	-0.1	[-0.19,-0.01]	-0.56	0.711	-0.07	[-0.31, 0.17]
Left lateral orbitofrontal cortex	-5.75	< 0.0001	-0.17	[-0.23,-0.11]	-5.37	< 0.0001	-0.22	[-0.30,-0.14]	-1.77	0.291	-0.14	[-0.29, 0.02]	-1.63	0.147	-0.1	[-0.23, 0.02]	-2.51	0.018	-0.16	[-0.29,-0.04]	-2.33	0.029	-0.11	[-0.20,-0.02]	-1.18	0.439	-0.15	[-0.39, 0.10]
Left lingual gyrus	-5.88	< 0.0001	-0.17	[-0.23,-0.12]	-4.76	< 0.0001	-0.19	[-0.27,-0.11]	0	0.998	0	[-0.15, 0.15]	-1.27	0.249	-0.08	[-0.21, 0.04]	-2.49	0.018	-0.16	[-0.29,-0.03]	-1.53	0.144	-0.07	[-0.16, 0.02]	-1.23	0.423	-0.15	[-0.39, 0.09]
Left medial orbitofrontal	-7.12	< 0.0001	-0.21	[-0.27,-0.15]	-6.48	< 0.0001	-0.26	[-0.34,-0.18]	-1.36	0.345	-0.11	[-0.26, 0.05]	-4.85	< 0.0001	-0.31	[-0.43,-0.18]	-3.44	0.002	-0.22	[-0.35,-0.10]	-4.22	< 0.0001	-0.2	[-0.29,-0.11]	-2.03	0.224	-0.25	[-0.49,-0.01]
Left middle temporal gyrus	-9.28	< 0.0001	-0.27	[-0.33,-0.22]	-8.47	< 0.0001	-0.34	[-0.42,-0.26]	-0.86	0.505	-0.07	[-0.22, 0.09]	-2.91	0.009	-0.18	[-0.31,-0.06]	-3.67	0.001	-0.24	[-0.36,-0.11]	-5.15	< 0.0001	-0.24	[-0.33,-0.15]	-1.72	0.307	-0.21	[-0.45, 0.03]
Left parahippocampal gyrus	-2.78	0.006	-0.08	[-0.14,-0.02]	-2.69	0.008	-0.11	[-0.19,-0.03]	-1.49	0.329	-0.12	[-0.27, 0.04]	-1.49	0.173	-0.09	[-0.22, 0.03]	-1.26	0.228	-0.08	[-0.21, 0.05]	-1.34	0.196	-0.06	[-0.16, 0.03]	-1.47	0.374	-0.18	[-0.42, 0.06]
Left paracentral lobule	-9.37	< 0.0001	-0.28	[-0.33,-0.22]	-8.5	< 0.0001	-0.35	[-0.43,-0.27]	-1.09	0.417	-0.09	[-0.24, 0.07]	-3.71	0.001	-0.24	[-0.36,-0.11]	-3.48	0.002	-0.22	[-0.35,-0.10]	-4.63	< 0.0001	-0.22	[-0.31,-0.13]	-1.52	0.374	-0.19	[-0.43, 0.05]
Left pars opercularis of inferior frontal gyrus	-8.89	< 0.0001	-0.26	[-0.32,-0.20]	-8.03	< 0.0001	-0.33	[-0.41,-0.25]	-2.6	0.158	-0.2	[-0.36,-0.05]	-3.92	0.001	-0.25	[-0.37,-0.12]	-3.79	0.001	-0.24	[-0.37,-0.12]	-4.66	< 0.0001	-0.22	[-0.31,-0.13]	-1.73	0.307	-0.21	[-0.46, 0.03]
Left pars orbitalis of inferior frontal gyrus	-4.1	< 0.0001	-0.12	[-0.18,-0.06]	-4.36	< 0.0001	-0.18	[-0.26,-0.10]	-1.19	0.381	-0.09	[-0.25, 0.06]	-0.46	0.676	-0.03	[-0.15, 0.10]	-2.68	0.011	-0.17	[-0.30,-0.05]	-1.76	0.098	-0.08	[-0.18, 0.01]	-0.69	0.657	-0.08	[-0.33, 0.16]
Left pars triangularis of inferior frontal gyrus	-6.9	< 0.0001	-0.2	[-0.26,-0.15]	-6.63	< 0.0001	-0.27	[-0.35,-0.19]	-1.22	0.373	-0.1	[-0.25, 0.06]	-2.9	0.009	-0.18	[-0.31,-0.06]	-2.61	0.014	-0.17	[-0.29,-0.04]	-2.66	0.013	-0.13	[-0.22,-0.03]	-1.24	0.423	-0.15	[-0.40, 0.09]
Left pericalcarine cortex	-2.01	0.047	-0.06	[-0.12, 0.00]	-1.44	0.156	-0.06	[-0.14, 0.02]	0.25	0.906	0.02	[-0.13, 0.17]	-0.33	0.749	-0.02	[-0.15, 0.10]	-0.57	0.592	-0.04	[-0.16, 0.09]	0.59	0.562	0.03	[-0.06, 0.12]	-0.53	0.711	-0.07	[-0.31, 0.18]
Left postcentral gyrus	-7.12	< 0.0001	-0.21	[-0.27,-0.15]	-6.19	< 0.0001	-0.25	[-0.33,-0.17]	-0.02	0.998	0	[-0.16, 0.15]	-2.51	0.02	-0.16	[-0.28,-0.03]	-3.01	0.005	-0.19	[-0.32,-0.07]	-3.26	0.002	-0.15	[-0.25,-0.06]	-0.58	0.711	-0.07	[-0.31, 0.17]
Left posterior cingulate cortex	-8.92	< 0.0001	-0.26	[-0.32,-0.20]	-7.91	< 0.0001	-0.32	[-0.40,-0.24]	-1.95	0.267	-0.15	[-0.31, 0.00]	-4.13	< 0.0001	-0.26	[-0.39,-0.14]	-3.36	0.002	-0.22	[-0.34,-0.09]	-4.69	< 0.0001	-0.22	[-0.31,-0.13]	-1.5	0.374	-0.19	[-0.43, 0.06]
Left precentral gyrus	-8.95	< 0.0001	-0.26	[-0.32,-0.21]	-8.01	< 0.0001	-0.33	[-0.41,-0.25]	-2.02	0.249	-0.16	[-0.31, 0.00]	-4.07	< 0.0001	-0.26	[-0.38,-0.13]	-4.08	< 0.0001	-0.26	[-0.39,-0.14]	-4.37	< 0.0001	-0.21	[-0.30,-0.11]	-1.29	0.423	-0.16	[-0.40, 0.08]
Left precuneus	-9.05	< 0.0001	-0.27	[-0.32,-0.21]	-8.65	< 0.0001	-0.35	[-0.43,-0.27]	-1.43	0.335	-0.11	[-0.27, 0.04]	-2.79	0.011	-0.18	[-0.30,-0.05]	-2.86	0.007	-0.18	[-0.31,-0.06]	-3.73	< 0.0001	-0.18	[-0.27,-0.08]	-0.74	0.645	-0.09	[-0.33, 0.15]
Left rostral anterior cingulate cortex	-5.31	< 0.0001	-0.16	[-0.21,-0.10]	-4.97	< 0.0001	-0.2	[-0.28,-0.12]	-2.1	0.249	-0.17	[-0.32,-0.01]	-3.98	< 0.0001	-0.25	[-0.38,-0.13]	-2.49	0.018	-0.16	[-0.29,-0.03]	-4.17	< 0.0001	-0.2	[-0.29,-0.10]	-1.19	0.439	-0.15	[-0.39, 0.10]
Left rostral middle frontal gyrus	-8.71	< 0.0001	-0.26	[-0.31,-0.20]	-8.61	< 0.0001	-0.35	[-0.43,-0.27]	-2.05	0.249	-0.16	[-0.32,-0.01]	-3.61	0.001	-0.23	[-0.35,-0.11]	-4.4	< 0.0001	-0.28	[-0.41,-0.16]	-3.87	< 0.0001	-0.18	[-0.27,-0.09]	-2.27	0.224	-0.28	[-0.52,-0.04]
Left superior frontal gyrus	-11.36	< 0.0001	-0.33	[-0.39,-0.28]	-11.47	< 0.0001	-0.47	[-0.55,-0.39]	-2.3	0.246	-0.18	[-0.33,-0.03]	-4.43	< 0.0001	-0.28	[-0.41,-0.16]	-5.34	< 0.0001	-0.34	[-0.47,-0.22]	-5.41	< 0.0001	-0.25	[-0.35,-0.16]	-2.41	0.224	-0.3	[-0.54,-0.06]
Left superior parietal cortex	-9.5	< 0.0001	-0.28	[-0.34,-0.22]	-8.67	< 0.0001	-0.35	[-0.43,-0.27]	-1.72	0.291	-0.14	[-0.29, 0.02]	-3.22	0.004	-0.2	[-0.33,-0.08]	-3.8	0.001	-0.25	[-0.37,-0.12]	-4.11	< 0.0001	-0.19	[-0.29,-0.10]	-0.04	0.982	0	[-0.25, 0.24]
Left superior temporal gyrus	-9.44	< 0.0001	-0.28	[-0.34,-0.22]	-8.96	< 0.0001	-0.36	[-0.44,-0.28]	-2.61	0.158	-0.21	[-0.36, -0.05]	-2.92	0.009	-0.19	[-0.31,-0.06]	-4.11	< 0.0001	-0.26	[-0.39,-0.14]	-4.84	< 0.0001	-0.23	[-0.32,-0.14]	-2.06	0.224	-0.26	[-0.50,-0.01]
Left supramarginal gyrus	-9.26	< 0.0001	-0.27	[-0.33,-0.21]	-8.82	< 0.0001	-0.36	[-0.44,-0.28]	-2.09	0.249	-0.16	[-0.32, -0.01]	-2.83	0.01	-0.18	[-0.30,-0.06]	-4.41	< 0.0001	-0.28	[-0.41,-0.16]	-4.36	< 0.0001	-0.2	[-0.30,-0.11]	-0.34	0.779	-0.04	[-0.28, 0.20]
Left frontal pole	-2.76	0.007	-0.08	[-0.14,-0.02]	-2.82	0.006	-0.11	[-0.19,-0.04]	-0.31	0.869	-0.02	[-0.18, 0.13]	-1.54	0.165	-0.1	[-0.22, 0.03]	-1.5	0.157	-0.1	[-0.22, 0.03]	-1.69	0.106	-0.08	[-0.17, 0.01]	-1.56	0.366	-0.19	[-0.44, 0.05]
Left temporal pole	-4.26	< 0.0001	-0.13	[-0.18,-0.07]	-3.84	< 0.0001	-0.16	[-0.24,-0.08]	-0.59	0.675	-0.05	[-0.20, 0.11]	-1.85	0.096	-0.12	[-0.24, 0.01]	-2.77	0.009	-0.18	[-0.30,-0.05]	-4.39	< 0.0001	-0.21	[-0.30,-0.11]	-2.02	0.224	-0.25	[-0.49,-0.01]
Left transverse temporal gyrus	-2.13	0.036	-0.06	[-0.12, 0.00]	-0.95	0.352	-0.04	[-0.12, 0.04]	-1.14	0.39	-0.09	[-0.24, 0.06]	-2.27	0.036	-0.14	[-0.27,-0.02]	-1.46	0.167	-0.09	[-0.22, 0.03]	-1.72	0.104	-0.08	[-0.17, 0.01]	0.02	0.982	0	[-0.24, 0.25]
Left insula	-8.6	< 0.0001	-0.25	[-0.31,-0.20]	-7.44	< 0.0001	-0.3	[-0.38,-0.22]	-2.63	0.158	-0.21	[-0.36, -0.05]	-4.38	< 0.0001	-0.28	[-0.40,-0.15]	-3.85	0.001	-0.25	[-0.37,-0.12]	-6.03	< 0.0001	-0.28	[-0.38,-0.19]	-1.41	0.388	-0.17	[-0.42, 0.07]
Right banks of superior temporal sulcus	-6.76	< 0.0001	-0.2	[-0.26,-0.14]	-6.52	< 0.0001	-0.27	[-0.34,-0.19]	-1.3	0.346	-0.1	[-0.26, 0.05]	-2.84	0.01	-0.18	[-0.31,-0.06]	-2.87	0.007	-0.18	[-0.31,-0.06]	-2.59	0.015	-0.12	[-0.21,-0.03]	-0.64	0.683	-0.08	[-0.32, 0.16]
Right caudal anterior cingulate	-1.6	0.111	-0.05	[-0.10, 0.01]	-0.68	0.504	-0.03	[-0.11, 0.05]	1.03	0.437	0.08	[-0.07, 0.23]	-1.19	0.278	-0.08	[-0.20, 0.05]	-1.17	0.258	-0.08	[-0.20, 0.05]	-1.9	0.076	-0.09	[-0.18, 0.00]	-0.49	0.711	-0.06	[-0.30, 0.18]
Right caudal middle frontal gyrus	-8.39	< 0.0001	-0.25	[-0.30,-0.19]	-7.99	< 0.0001	-0.32	[-0.40,-0.25]	-1.88	0.277	-0.15	[-0.30, 0.01]	-3.51	0.002	-0.22	[-0.35,-0.10]	-3.16	0.003	-0.2	[-0.33,-0.08]	-3.08	0.004	-0.14	[-0.24,-0.05]	-1.48	0.374	-0.18	[-0.43, 0.06]
Right cuneus	-4.23	< 0.0001	-0.12	[-0.18,-0.07]	-4.02	< 0.0001	-0.16	[-0.24,-0.08]	-1.02	0.437	-0.08	[-0.23, 0.07]	-0.25	0.8	-0.02	[-0.14, 0.11]	-1.36	0.195	-0.09	[-0.21, 0.04]	-0.68	0.509	-0.03	[-0.12, 0.06]	-0.43	0.732	-0.05	[-0.30, 0.19]
Right entorhinal cortex	-1.02	0.309	-0.03	[-0.09, 0.03]	-0.53	0.597	-0.02	[-0.10, 0.06]	1.5	0.329	0.12	[-0.04, 0.27]	-1.61	0.151	-0.1	[-0.23, 0.02]	-0.2	0.84	-0.01	[-0.14, 0.11]	-1.36	0.191	-0.06	[-0.16, 0.03]	-0.44	0.732	-0.05	[-0.30, 0.19]
Right fusiform gyrus	-9.53	< 0.0001	-0.28	[-0.34,-0.22]	-8.67	< 0.0001	-0.35	[-0.43,-0.27]	-2.19	0.249	-0.17	[-0.33, -0.02]	-4.44	< 0.0001	-0.28	[-0.41,-0.16]	-4.78	< 0.0001	-0.31	[-0.43,-0.18]	-5	< 0.0001	-0.24	[-0.33,-0.14]	-2.14	0.224	-0.26	[-0.51,-0.02]
Right inferior parietal cortex	-9.98	< 0.0001	-0.29	[-0.35,-0.24]	-9.52	< 0.0001	-0.39	[-0.47,-0.31]	-2.37	0.242	-0.19	[-0.34, -0.03]	-4.06	< 0.0001	-0.26	[-0.38,-0.13]	-4.81	< 0.0001	-0.31	[-0.44,-0.18]	-4.55	< 0.0001	-0.21	[-0.31,-0.12]	-0.99	0.552	-0.12	[-0.36, 0.12]
Right inferior temporal gyrus	-8.82	< 0.0001	-0.26	[-0.32,-0.20]	-8.8	< 0.0001	-0.36	[-0.44,-0.28]	-1.62	0.3	-0.13	[-0.28, 0.03]	-3.66	0.001	-0.23	[-0.36,-0.11]	-4.93	< 0.0001	-0.32	[-0.44,-0.19]	-5.7	< 0.0001	-0.27	[-0.36,-0.18]	-2.15	0.224	-0.27	[-0.51,-0.02]
Right isthmus cingulate cortex	-5.24	< 0.0001	-0.15	[-0.21,-0.10]	-4.53	< 0.0001	-0.18	[-0.26,-0.10]	-1.33	0.346	-0.1	[-0.26, 0.05]	-1	0.359	-0.06	[-0.19, 0.06]	-2.39	0.023	-0.15	[-0.28,-0.03]	-2.08	0.052	-0.1	[-0.19,-0.01]	-1.37	0.388	-0.17	[-0.41, 0.07]
Right lateral occipital cortex	-6.21	< 0.0001	-0.18	[-0.24,-0.13]	-5.77	< 0.0001	-0.23	[-0.31,-0.15]	-1.44	0.335	-0.11	[-0.27, 0.04]	-1.51	0.17	-0.1	[-0.22, 0.03]	-3.17	0.003	-0.2	[-0.33,-0.08]	-2.38	0.026	-0.11	[-0.20,-0.02]	-0.9	0.566	-0.11	[-0.35, 0.13]
Right lateral orbitofrontal cortex	-5.7	< 0.0001	-0.17	[-0.23,-0.11]	-4.85	< 0.0001	-0.2	[-0.28,-0.12]	-1.4	0.345	-0.11	[-0.26, 0.04]	-2.63	0.016	-0.17	[-0.29,-0.04]	-3.28	0.002	-0.21	[-0.34,-0.08]	-2.53	0.018	-0.12	[-0.21,-0.03]	-1.98	0.224	-0.24	[-0.49, 0.00]
Right lingual gyrus	-5.33	< 0.0001	-0.16	[-0.21,-0.01]	-4.65	< 0.0001	-0.19	[-0.27,-0.11]	-0.21	0.924	-0.02	[-0.17, 0.14]	-0.92	0.401	-0.06	[-0.18, 0.07]	-2.8	0.008	-0.18	[-0.31,-0.05]	-1.74	0.102	-0.08	[-0.17, 0.01]	-0.55	0.711	-0.07	[-0.31, 0.17]
Right medial orbitofrontal	-4.32	< 0.0001	-0.13	[-0.18,-0.07]	-3.97	< 0.0001	-0.16	[-0.24,-0.08]	-0.94	0.47	-0.07	[-0.23, 0.08]	-2.31	0.033	-0.15	[-0.27,-0.02]	-1.79	0.091	-0.12	[-0.24, 0.01]	-2.55	0.017	-0.12	[-0.21,-0.03]	-1.12	0.47	-0.14	[-0.38, 0.10]
Right middle temporal gyrus	-8.48	< 0.0001	-0.25	[-0.31,-0.19]	-8.25	< 0.0001	-0.34	[-0.42,-0.26]	-0.99	0.445	-0.08	[-0.23, 0.08]	-3.61	0.001	-0.23	[-0.35,-0.10]	-4.23	< 0.0001	-0.27	[-0.40,-0.15]	-4.99	< 0.0001	-0.23	[-0.33,-0.14]	-2.13	0.224	-0.26	[-0.51,-0.02]
Right parahippocampal gyrus	-3.76	< 0.0001	-0.11	[-0.17,-0.05]	-3.53	0.001	-0.14	[-0.22,-0.06]	-1.06	0.431	-0.08	[-0.24, 0.07]	-1.16	0.288	-0.07	[-0.20, 0.05]	-2.13	0.044	-0.14	[-0.26,-0.01]	-1.69	0.106	-0.08	[-0.17, 0.01]	-1.07	0.498	-0.13	[-0.37, 0.11]
Right paracentral lobule	-9.57	< 0.0001	-0.28	[-0.34,-0.22]	-8.49	< 0.0001	-0.35	[-0.43,-0.27]	-0.85	0.505	-0.07	[-0.22, 0.09]	-3.59	0.001	-0.23	[-0.35,-0.10]	-3.49	0.001	-0.22	[-0.35,-0.10]	-4.22	< 0.0001	-0.2	[-0.29,-0.11]	-1.37	0.388	-0.17	[-0.41, 0.07]
Right pars opercularis of inferior frontal gyrus	-7.06	< 0.0001	-0.21	[-027,-0.15]	-5.9	< 0.0001	-0.24	[-0.32,-0.16]	-2.12	0.249	-0.17	[-0.32,-0.01]	-2.9	0.009	-0.18	[-0.31,-0.06]	-3.28	0.002	-0.21	[-0.34,-0.08]	-2.84	0.008	-0.13	[-0.23,-0.04]	-1.26	0.423	-0.16	[-0.40, 0.09]
Right pars orbitalis of inferior frontal gyrus	-3.25	0.001	-0.1	[-0.15,-0.04]	-3.36	0.001	-0.14	[-0.22,-0.06]	-0.66	0.628	-0.05	[-0.21, 0.10]	-0.69	0.529	-0.04	[-0.17, 0.08]	-1.18	0.255	-0.08	[-0.20, 0.05]	-1.4	0.181	-0.07	[-0.16, 0.03]	-0.51	0.711	-0.06	[-0.30, 0.18]
Right pars triangularis of inferior frontal gyrus	-5.4	< 0.0001	-0.16	[-0.22,-0.10]	-5.04	< 0.0001	-0.2	[-0.28,-0.13]	0.2	0.924	0.02	[-0.14, 0.17]	-2.43	0.024	-0.15	[-0.28,-0.03]	-1.85	0.082	-0.12	[-0.25, 0.01]	-2.21	0.039	-0.1	[-0.20,-0.01]	-1.27	0.423	-0.16	[-0.40, 0.08]
Right pericalcarine cortex	-2.19	0.031	-0.06	[-0.12,-0.01]	-1.91	0.062	-0.08	[-0.16, 0.00]	-0.15	0.936	-0.01	[-0.17, 0.14]	-0.64	0.555	-0.04	[-0.17, 0.08]	-0.49	0.642	-0.03	[-0.16, 0.09]	0.21	0.836	0.01	[-0.08, 0.10]	-0.92	0.566	-0.11	[-0.36, 0.13]
Right postcentral gyrus	-2.77	0.006	-0.08	[-0.14,-0.02]	-1.84	0.072	-0.07	[-0.15, 0.01]	-0.05	0.998	0	[-0.16, 0.15]	-1.82	0.1	-0.12	[-0.24, 0.01]	-2	0.06	-0.13	[-0.25, 0.00]	-1.13	0.275	-0.05	[-0.15, 0.04]	-1.4	0.388	-0.17	[-0.42, 0.07]
Right posterior cingulate cortex	-9	< 0.0001	-0.26	[-0.32,-0.21]	-7.57	< 0.0001	-0.31	[-0.39,-0.23]	-1.21	0.373	-0.1	[-0.25, 0.06]	-2.92	0.009	-0.19	[-0.31,-0.06]	-2.95	0.006	-0.19	[-0.32,-0.06]	-4.78	< 0.0001	-0.22	[-0.32,-0.13]	-1.61	0.356	-0.2	[-0.44, 0.04]
Right precentral gyrus	-9.27	< 0.0001	-0.27	[-0.32,-0.22]	-7.87	< 0.0001	-0.32	[-0.40,-0.24]	-1.73	0.291	-0.14	[-0.29, 0.02]	-4.2	< 0.0001	-0.27	[-0.39,-0.14]	-4.02	< 0.0001	-0.26	[-0.39,-0.13]	-4.4	< 0.0001	-0.21	[-0.30,-0.11]	-0.72	0.645	-0.09	[-0.33, 0.15]
Right precuneus	-8.38	< 0.0001	-0.25	[-0.30,-0.19]	-8.05	< 0.0001	-0.33	[-0.41,-0.25]	-1.83	0.277	-0.14	[-0.30, 0.01]	-2.57	0.017	-0.16	[-0.29,-0.04]	-3.2	0.003	-0.21	[-0.33,-0.08]	-3.31	0.002	-0.16	[-0.25,-0.06]	-0.81	0.622	-0.1	[-0.34, 0.14]
Right rostral anterior cingulate cortex	-4.32	< 0.0001	-0.13	[-0.18,-0.07]	-3.16	0.002	-0.13	[-0.21,-0.05]	-1.65	0.292	-0.13	[-0.28, 0.02]	-3.32	0.003	-0.21	[-0.34,-0.09]	-2.32	0.028	-0.15	[-0.28,-0.02]	-4.31	< 0.0001	-0.2	[-0.30,-0.11]	-2.13	0.224	-0.26	[-0.51,-0.02]
Right rostral middle frontal gyrus	-5.64	< 0.0001	-0.17	[-0.22,-0.11]	-5.57	< 0.0001	-0.23	[-0.31,-0.15]	-1.35	0.346	-0.11	[-0.26, 0.05]	-1.37	0.213	-0.09	[-0.21, 0.04]	-3.34	0.002	-0.21	[-0.34,-0.09]	-2.74	0.011	-0.13	[-0.22,-0.04]	-2.15	0.224	-0.27	[-0.51,-0.02]
Right superior frontal gyrus	-9.55	< 0.0001	-0.28	[-0.34,-0.22]	-9.55	< 0.0001	-0.39	[-0.47,-0.31]	-1.57	0.304	-0.12	[-0.28, 0.03]	-3.49	0.002	-0.22	[-0.35,-0.10]	-4.51	< 0.0001	-0.29	[-0.42,-0.16]	-4.09	< 0.0001	-0.19	[-0.28,-0.10]	-1.94	0.225	-0.24	[-0.48, 0.00]
Right superior parietal cortex	-9.66	< 0.0001	-0.28	[-0.34,-0.23]	-9.17	< 0.0001	-0.37	[-0.45,-0.29]	-1.82	0.277	-0.14	[-0.30, 0.01]	-3.4	0.002	-0.22	[-0.34,-0.09]	-4.07	< 0.0001	-0.26	[-0.39,-0.14]	-4.13	< 0.0001	-0.19	[-0.29,-0.10]	-0.49	0.711	-0.06	[-0.30, 0.18]
Right superior temporal gyrus	-8.92	< 0.0001	-0.26	[-0.32,-0.20]	-7.69	< 0.0001	-0.31	[-0.39,-0.23]	-1.59	0.304	-0.12	[-0.28, 0.03]	-3.14	0.005	-0.2	[-0.32,-0.08]	-3.41	0.002	-0.22	[-0.35,-0.09]	-4.99	< 0.0001	-0.23	[-0.33,-0.14]	-2.3	0.224	-0.28	[-0.53,-0.04]
Right supramarginal gyrus	-8.68	< 0.0001	-0.26	[-0.31,-0.20]	-8.31	< 0.0001	-0.34	[-0.42,-0.26]	-1.68	0.292	-0.13	[-0.29, 0.02]	-3.61	0.001	-0.23	[-0.35,-0.10]	-4.54	< 0.0001	-0.29	[-0.42,-0.17]	-3.88	< 0.0001	-0.18	[-0.27,-0.09]	-1.6	0.356	-0.2	[-0.44, 0.04]
Right frontal pole	-2.46	0.015	-0.07	[-0.13,-0.01]	-2.06	0.045	-0.08	[-0.16, 0.00]	-1.46	0.335	-0.11	[-0.27, 0.04]	-0.83	0.443	-0.05	[-0.18, 0.07]	-1.85	0.082	-0.12	[-0.25, 0.01]	-1.89	0.077	-0.09	[-0.18, 0.00]	-0.78	0.629	-0.1	[-0.34, 0.15]
Right temporal pole	-4.57	< 0.0001	-0.13	[-0.19,-0.08]	-4.44	< 0.0001	-0.18	[-0.26,-0.10]	-0.15	0.936	-0.01	[-0.17, 0.14]	-2.86	0.009	-0.18	[-0.31,-0.06]	-2.9	0.007	-0.19	[-0.31,-0.06]	-4.71	< 0.0001	-0.22	[-0.31,-0.13]	-3.16	0.11	-0.39	[-0.63,-0.15]
Right transverse temporal	-4.36	< 0.0001	-0.13	[-0.19,-0.07]	-3.61	< 0.0001	-0.15	[-0.23,-0.07]	-1.28	0.353	-0.1	[-0.25, 0.05]	-2.74	0.012	-0.17	[-0.30,-0.05]	-2.79	0.008	-0.18	[-0.31,-0.05]	-2.69	0.012	-0.13	[-0.22,-0.03]	-0.09	0.958	-0.01	[-0.25, 0.23]
Right insula	-6.8	< 0.0001	-0.2	[-0.26,-0.14]	-5.73	< 0.0001	-0.23	[-0.31,-0.15]	-1.66	0.292	-0.13	[-0.28, 0.02]	-2.59	0.017	-0.16	[-0.29,-0.04]	-3.21	0.003	-0.21	[-0.33,-0.08]	-3.64	0.001	-0.17	[-0.26,-0.08]	-0.51	0.711	-0.06	[-0.30, 0.18]
																									Abbreviations: ALC = alcohol use disorder; ATS = amphetamine-type stimulant use disorder; CAN = cannabis use disorder; CI = confidence interval; COC = cocaine use disorder; FDR = false discovery rate; FDR-Pspin = false discovery rate-corrected spin-permutation P-value; NIC = nicotine use disorder; OPI = opioid use disorder; Pspin = spin-permutation P-value; SUD = substance use disorder; T = t-statistic. Cohen's d = standardized mean difference.				Go to Index

### Sheet: Subcortical volume
Table 5. Subcortical volume differences between SUD patients and healthy controls																													Go to Index
Patients	SUD				ALC				ATS				CAN				COC				NIC				OPI
Regions	T-values	FDR-Pspin	Cohen's d	Cohen's d 95% CI	T-values	FDR-Pspin	Cohen's d	Cohen's d 95% CI	T-values	FDR-Pspin	Cohen's d	Cohen's d 95% CI	T-values	FDR-Pspin	Cohen's d	Cohen's d 95% CI	T-values	FDR-Pspin	Cohen's d	Cohen's d 95% CI	T-values	FDR-Pspin	Cohen's d	Cohen's d 95% CI	T-values	FDR-Pspin	Cohen's d	Cohen's d 95% CI
Left accumbens	-1.27	0.221	-0.04	[-0.09, 0.02]	-2.99	0.004	-0.12	[-0.20,-0.04]	0.4	0.879	0.03	[-0.12, 0.19]	0.56	0.797	0.04	[-0.09, 0.16]	0.63	0.669	0.04	[-0.09, 0.17]	0.71	0.512	0.03	[-0.06, 0.13]	-0.88	0.756	-0.11	[-0.35, 0.13]
Left amygdala	-8.05	< 0.0001	-0.24	[-0.29,-0.18]	-7.59	< 0.0001	-0.31	[-0.39,-0.23]	-1.59	0.313	-0.12	[-0.28, 0.03]	-2.73	0.03	-0.17	[-0.30,-0.05]	-2.65	0.063	-0.17	[-0.30,-0.04]	-4.75	< 0.0001	-0.22	[-0.32,-0.13]	-1.45	0.418	-0.18	[-0.42, 0.06]
Left caudate	-3.5	0.001	-0.1	[-0.16,-0.05]	-2.95	0.004	-0.12	[-0.20,-0.04]	-2.66	0.11	-0.21	[-0.36,-0.05]	-1.84	0.132	-0.12	[-0.24, 0.01]	-1.35	0.4	-0.09	[-0.21, 0.04]	-2.53	0.02	-0.12	[-0.21,-0.03]	-1.45	0.418	-0.18	[-0.42, 0.06]
Left hippocampus	-8.39	< 0.0001	-0.25	[-0.30,-0.19]	-8.48	< 0.0001	-0.34	[-0.42,-0.27]	-1.74	0.313	-0.14	[-0.29, 0.02]	-4.23	< 0.0001	-0.27	[-0.39,-0.14]	-2.61	0.063	-0.17	[-0.29,-0.04]	-4.92	< 0.0001	-0.23	[-0.32,-0.14]	-0.67	0.779	-0.08	[-0.33, 0.16]
Left pallidum	-1.62	0.124	-0.05	[-0.11, 0.01]	-2.65	0.009	-0.11	[-0.19,-0.03]	-0.15	0.918	-0.01	[-0.17, 0.14]	0.14	0.913	0.01	[-0.12, 0.13]	-0.51	0.676	-0.03	[-0.16, 0.09]	-0.81	0.512	-0.04	[-0.13, 0.05]	-1.35	0.418	-0.17	[-0.41, 0.08]
Left putamen	-2.18	0.038	-0.06	[-0.12,-0.01]	-3.67	< 0.0001	-0.15	[-0.23,-0.07]	-0.47	0.879	-0.04	[-0.19, 0.12]	0.11	0.913	0.01	[-0.12, 0.13]	0.21	0.836	0.01	[-0.11, 0.14]	-0.01	0.994	0	[-0.09, 0.09]	-0.44	0.817	-0.05	[-0.30, 0.19]
Left thalamus	-5.01	< 0.0001	-0.15	[-0.20,-0.09]	-5.5	< 0.0001	-0.22	[-0.30,-0.14]	-0.87	0.675	-0.07	[-0.22, 0.09]	-2.59	0.033	-0.16	[-0.29,-0.04]	-1.28	0.4	-0.08	[-0.21, 0.04]	-3.52	0.001	-0.17	[-0.26,-0.07]	0.03	0.982	0	[-0.24, 0.25]
Right accumbens	-3.83	< 0.0001	-0.11	[-0.17,-0.05]	-4.14	< 0.0001	-0.17	[-0.25,-0.09]	-1.1	0.63	-0.09	[-0.24, 0.07]	-0.41	0.797	-0.03	[-0.15, 0.10]	-0.48	0.676	-0.03	[-0.16, 0.10]	-1.09	0.384	-0.05	[-0.14, 0.04]	-1.34	0.418	-0.17	[-0.41, 0.08]
Right amygdala	-7.1	< 0.0001	-0.21	[-0.27,-0.15]	-6.2	< 0.0001	-0.25	[-0.33,-0.17]	-0.77	0.688	-0.06	[-0.21, 0.09]	-2.47	0.038	-0.16	[-0.28,-0.03]	-1.3	0.4	-0.08	[-0.21, 0.04]	-4.03	< 0.0001	-0.19	[-0.28,-0.10]	-0.53	0.817	-0.07	[-0.31, 0.18]
Right caudate	-2.76	0.008	-0.08	[-0.14,-0.02]	-2.42	0.015	-0.1	[-0.18,-0.02]	-1.86	0.313	-0.15	[-0.30, 0.01]	-1.11	0.465	-0.07	[-0.20, 0.05]	-1.2	0.4	-0.08	[-0.20, 0.05]	-1.95	0.08	-0.09	[-0.18, 0.00]	-1.36	0.418	-0.17	[-0.41, 0.07]
Right hippocampus	-8.31	< 0.0001	-0.24	[-0.30,-0.19]	-8.09	< 0.0001	-0.33	[-0.41,-0.25]	-1.67	0.313	-0.13	[-0.28, 0.02]	-4.02	< 0.0001	-0.26	[-0.38,-0.13]	-1.94	0.244	-0.12	[-0.25, 0.00]	-5.11	< 0.0001	-0.24	[-0.33,-0.15]	-0.38	0.817	-0.05	[-0.29, 0.19]
Right pallidum	-3.93	< 0.0001	-0.12	[-0.17,-0.06]	-3.43	0.001	-0.14	[-0.22,-0.06]	-0.91	0.675	-0.07	[-0.23, 0.08]	-0.45	0.797	-0.03	[-0.15, 0.10]	-0.69	0.669	-0.04	[-0.17, 0.08]	-2.7	0.014	-0.13	[-0.22,-0.03]	-1.38	0.418	-0.17	[-0.41, 0.07]
Right putamen	-1.04	0.299	-0.03	[-0.09, 0.03]	-3	0.004	-0.12	[-0.20,-0.04]	0.1	0.918	0.01	[-0.15, 0.16]	0.9	0.569	0.06	[-0.07, 0.18]	1.03	0.47	0.07	[-0.06, 0.19]	0.76	0.512	0.04	[-0.06, 0.13]	0.02	0.982	0	[-0.24, 0.25]
Right thalamus	-4.97	< 0.0001	-0.15	[-0.20,-0.09]	-6.35	< 0.0001	-0.26	[-0.34,-0.18]	-0.14	0.918	-0.01	[-0.16, 0.14]	-2.15	0.074	-0.14	[-0.26,-0.01]	-1.64	0.354	-0.11	[-0.23, 0.02]	-3.57	0.001	-0.17	[-0.26,-0.08]	-0.75	0.779	-0.09	[-0.34, 0.15]
																									Abbreviations: ALC = alcohol use disorder; ATS = amphetamine-type stimulant use disorder; CAN = cannabis use disorder; CI = confidence interval; COC = cocaine use disorder; FDR = false discovery rate; FDR-Pspin = false discovery rate-corrected spin-permutation P-value; NIC = nicotine use disorder; OPI = opioid use disorder; Pspin = spin-permutation P-value; SUD = substance use disorder; T = t-statistic. Cohen's d = standardized mean difference.				Go to Index

### Sheet: LOO - Cohens_d_CT
Table 6. Cohen's d values for cortical thickness in SUD subtypes after the leave-one-out							Go to Index
Patients	Cohen's d
Region	SUD-ALC	SUD-ATS	SUD-CAN	SUD-COC	SUD-NIC	SUD-OPI
Left banks of superior temporal sulcus	-0.163039	-0.235623	-0.233897	-0.229051	-0.250925	-0.22912
Left caudal anterior cingulate	-0.095399	-0.0984126	-0.0897412	-0.101515	-0.0896999	-0.0909724
Left caudal middle frontal gyrus	-0.271164	-0.323652	-0.317954	-0.318512	-0.341883	-0.317578
Left cuneus	-0.0600024	-0.108951	-0.113997	-0.109281	-0.112496	-0.105838
Left entorhinal cortex	-0.0595551	-0.0717185	-0.0573925	-0.0639618	-0.0538098	-0.0584123
Left fusiform gyrus	-0.201013	-0.249865	-0.248696	-0.240475	-0.252123	-0.23956
Left inferior parietal cortex	-0.170785	-0.227487	-0.228581	-0.22679	-0.239976	-0.226435
Left inferior temporal gyrus	-0.200588	-0.234701	-0.224905	-0.220839	-0.231899	-0.219581
Left isthmus cingulate cortex	-0.0774895	-0.132401	-0.127746	-0.127128	-0.137633	-0.126102
Left lateral occipital cortex	-0.111524	-0.166823	-0.174032	-0.156767	-0.181972	-0.162665
Left lateral orbitofrontal cortex	-0.127911	-0.163615	-0.170078	-0.166223	-0.176638	-0.163856
Left lingual gyrus	-0.0960082	-0.155725	-0.153933	-0.147013	-0.16404	-0.145722
Left medial orbitofrontal	-0.229559	-0.253287	-0.235509	-0.246009	-0.251106	-0.241263
Left middle temporal gyrus	-0.206004	-0.275312	-0.271293	-0.26982	-0.27015	-0.261503
Left parahippocampal gyrus	-0.0719471	-0.0830996	-0.0831411	-0.0914536	-0.0946021	-0.0806053
Left paracentral lobule	-0.209275	-0.277172	-0.267691	-0.267276	-0.284214	-0.265121
Left pars opercularis of inferior frontal gyrus	-0.216894	-0.267552	-0.26833	-0.270807	-0.278183	-0.265654
Left pars orbitalis of inferior frontal gyrus	-0.0942661	-0.120835	-0.130051	-0.113924	-0.124661	-0.118365
Left pars triangularis of inferior frontal gyrus	-0.140449	-0.196008	-0.192576	-0.194851	-0.20379	-0.190652
Left pericalcarine cortex	-0.0166135	-0.0439582	-0.0428758	-0.0373869	-0.0575193	-0.0402502
Left postcentral gyrus	-0.141707	-0.205341	-0.196593	-0.189726	-0.20497	-0.194019
Left posterior cingulate cortex	-0.218083	-0.272669	-0.266122	-0.272298	-0.275901	-0.264249
Left precentral gyrus	-0.217415	-0.27137	-0.265435	-0.266271	-0.283419	-0.264408
Left precuneus	-0.157466	-0.239157	-0.238139	-0.240907	-0.248799	-0.233547
Left rostral anterior cingulate cortex	-0.183652	-0.190537	-0.184119	-0.195907	-0.189555	-0.187383
Left rostral middle frontal gyrus	-0.207791	-0.262351	-0.26067	-0.252971	-0.277132	-0.25492
Left superior frontal gyrus	-0.270699	-0.343152	-0.339791	-0.332854	-0.353308	-0.332154
Left superior parietal cortex	-0.182865	-0.260544	-0.259007	-0.25645	-0.272789	-0.257858
Left superior temporal gyrus	-0.214028	-0.274857	-0.279744	-0.274935	-0.284984	-0.269476
Left supramarginal gyrus	-0.203877	-0.268578	-0.271628	-0.258243	-0.280306	-0.267481
Left frontal pole	-0.063833	-0.0840939	-0.081913	-0.0812787	-0.0796628	-0.0819647
Left temporal pole	-0.153556	-0.162134	-0.158317	-0.157335	-0.143887	-0.151078
Left transverse temporal gyrus	-0.0872903	-0.0835718	-0.0783491	-0.0857309	-0.0813857	-0.0839827
Left insula	-0.261523	-0.288468	-0.284818	-0.292196	-0.279783	-0.284032
Right banks of superior temporal sulcus	-0.140445	-0.191405	-0.188435	-0.187716	-0.20849	-0.189311
Right caudal anterior cingulate	-0.0686295	-0.0746974	-0.0641568	-0.0628816	-0.0505948	-0.0621065
Right caudal middle frontal gyrus	-0.186303	-0.244496	-0.240533	-0.242395	-0.261503	-0.237745
Right cuneus	-0.0605506	-0.102719	-0.111173	-0.102511	-0.11528	-0.101125
Right entorhinal cortex	-0.0529108	-0.0572136	-0.0411525	-0.0454496	-0.041709	-0.0429031
Right fusiform gyrus	-0.249492	-0.298131	-0.291275	-0.291912	-0.30871	-0.28985
Right inferior parietal cortex	-0.226267	-0.292657	-0.290676	-0.286963	-0.311559	-0.286397
Right inferior temporal gyrus	-0.243649	-0.288695	-0.283681	-0.279873	-0.283734	-0.278798
Right isthmus cingulate cortex	-0.111	-0.148759	-0.156276	-0.147021	-0.160696	-0.144367
Right lateral occipital cortex	-0.122389	-0.17283	-0.177746	-0.16114	-0.186228	-0.168057
Right lateral orbitofrontal cortex	-0.167984	-0.188189	-0.184813	-0.184347	-0.197278	-0.181254
Right lingual gyrus	-0.0962181	-0.144813	-0.147131	-0.13344	-0.152757	-0.139163
Right medial orbitofrontal	-0.129719	-0.145897	-0.141509	-0.145503	-0.143422	-0.140695
Right middle temporal gyrus	-0.206979	-0.264223	-0.253733	-0.25364	-0.261876	-0.250342
Right parahippocampal gyrus	-0.0823987	-0.107945	-0.109992	-0.107263	-0.116319	-0.104292
Right paracentral lobule	-0.202563	-0.277132	-0.266943	-0.268602	-0.283686	-0.265003
Right pars opercularis of inferior frontal gyrus	-0.159399	-0.205522	-0.206935	-0.206379	-0.222821	-0.201652
Right pars orbitalis of inferior frontal gyrus	-0.0586768	-0.0879157	-0.0912511	-0.0848363	-0.0891611	-0.0869877
Right pars triangularis of inferior frontal gyrus	-0.0951782	-0.151091	-0.141822	-0.150998	-0.147541	-0.140624
Right pericalcarine cortex	-0.0330435	-0.0550851	-0.0537428	-0.0500728	-0.070622	-0.0509621
Right postcentral gyrus	-0.0827294	-0.0957461	-0.0878716	-0.0842214	-0.10168	-0.0860505
Right posterior cingulate cortex	-0.200609	-0.265904	-0.263976	-0.262969	-0.25935	-0.255305
Right precentral gyrus	-0.225346	-0.28302	-0.273936	-0.273094	-0.294556	-0.276521
Right precuneus	-0.164265	-0.230272	-0.232227	-0.228357	-0.24404	-0.226558
Right rostral anterior cingulate cortex	-0.176136	-0.172846	-0.166341	-0.171531	-0.158757	-0.165752
Right rostral middle frontal gyrus	-0.137278	-0.172112	-0.178685	-0.163281	-0.177838	-0.164981
Right superior frontal gyrus	-0.21894	-0.285959	-0.281943	-0.273275	-0.294263	-0.274294
Right superior parietal cortex	-0.195194	-0.271834	-0.269455	-0.26916	-0.282129	-0.266125
Right superior temporal gyrus	-0.203899	-0.264664	-0.262044	-0.26269	-0.264988	-0.254334
Right supramarginal gyrus	-0.201531	-0.2603	-0.256952	-0.248719	-0.2756	-0.249765
Right frontal pole	-0.0862928	-0.0861916	-0.0945974	-0.0852814	-0.0889012	-0.0892356
Right temporal pole	-0.175069	-0.182252	-0.16982	-0.17237	-0.163366	-0.16483
Right transverse temporal	-0.125566	-0.143251	-0.137676	-0.142	-0.144082	-0.141194
Right insula	-0.170766	-0.208835	-0.208437	-0.207248	-0.208982	-0.207643
	Abbreviations: ALC = alcohol use disorder; ATS = amphetamine-type stimulant use disorder; CAN = cannabis use disorder; COC = cocaine use disorder; NIC = nicotine use disorder; OPI = opioid use disorder; SUD = substance use disorder. Cohen's d = standardized mean difference. In leave-one-out analyses, SUD-ALC, SUD-ATS, SUD-CAN, SUD-COC, SUD-NIC, and SUD-OPI indicate the combined SUD map after excluding alcohol, amphetamine-type stimulant, cannabis, cocaine, nicotine, or opioid use disorder, respectively.

### Sheet: LOO - Cohens_d_SV
Table 7. Cohen's d values for subcortical volume in SUD subtypes after the leave-one-out							Go to Index
Patients	Cohen's d
Region	SUD-ALC	SUD-ATS	SUD-CAN	SUD-COC	SUD-NIC	SUD-OPI
Left accumbens	0.00711659	-0.0405817	-0.0431529	-0.0414408	-0.0509211	-0.0360607
Left amygdala	-0.185957	-0.240329	-0.238552	-0.244036	-0.245772	-0.232802
Left caudate	-0.10146	-0.0951559	-0.100786	-0.109377	-0.101051	-0.101802
Left hippocampus	-0.189831	-0.251836	-0.2431	-0.259686	-0.255234	-0.24663
Left pallidum	-0.0156643	-0.0498319	-0.053097	-0.050615	-0.0529642	-0.0475345
Left putamen	-0.00397172	-0.0656736	-0.0710349	-0.072723	-0.0794875	-0.067312
Left thalamus	-0.111435	-0.152488	-0.142607	-0.16162	-0.145576	-0.147807
Right accumbens	-0.0608069	-0.112402	-0.118382	-0.121311	-0.123823	-0.112255
Right amygdala	-0.153335	-0.214024	-0.2096	-0.218378	-0.212526	-0.210466
Right caudate	-0.0766409	-0.0757297	-0.0824361	-0.0859554	-0.0813393	-0.0790275
Right hippocampus	-0.183892	-0.248531	-0.240449	-0.260876	-0.249316	-0.245239
Right pallidum	-0.0836189	-0.118364	-0.123973	-0.126971	-0.108783	-0.11301
Right putamen	0.0319175	-0.0331692	-0.0393473	-0.0414895	-0.0423287	-0.0333319
Right thalamus	-0.0846256	-0.154381	-0.146697	-0.162387	-0.148382	-0.147908
Abbreviations: ALC = alcohol use disorder; ATS = amphetamine-type stimulant use disorder; CAN = cannabis use disorder; COC = cocaine use disorder; NIC = nicotine use disorder; OPI = opioid use disorder; SUD = substance use disorder. Cohen's d = standardized mean difference. In leave-one-out analyses, SUD-ALC, SUD-ATS, SUD-CAN, SUD-COC, SUD-NIC, and SUD-OPI indicate the combined SUD map after excluding alcohol, amphetamine-type stimulant, cannabis, cocaine, nicotine, or opioid use disorder, respectively.

### Sheet: Leave-one-out CT
Table 8. Leave-one-out analysis cortical correlation values								Go to Index
	SUD-ALC	SUD-ATS	SUD-CAN	SUD-COC	SUD-NIC	SUD-OPI	SUD
SUD-ALC	1	0.966258	0.956425	0.966686	0.943553	0.963123	0.967925
SUD-ATS	0.966258	1	0.997154	0.997829	0.993053	0.99852	0.999147
SUD-CAN	0.956425	0.997154	1	0.996357	0.995401	0.998547	0.998307
SUD-COC	0.966686	0.997829	0.996357	1	0.991856	0.998448	0.998818
SUD-NIC	0.943553	0.993053	0.995401	0.992	1	0.995416	0.994717
SUD-OPI	0.963123	0.99852	0.998547	0.998448	0.995416	1	0.999
SUD	0.967925	0.999147	0.998307	0.998818	0.994717	0.999	1
Abbreviations: ALC = alcohol use disorder; ATS = amphetamine-type stimulant use disorder; CAN = cannabis use disorder; COC = cocaine use disorder; NIC = nicotine use disorder; OPI = opioid use disorder; SUD = substance use disorder. Values represent Pearson correlation coefficients. In leave-one-out analyses, SUD-ALC, SUD-ATS, SUD-CAN, SUD-COC, SUD-NIC, and SUD-OPI indicate the combined SUD map after excluding alcohol, amphetamine-type stimulant, cannabis, cocaine, nicotine, or opioid use disorder, respectively.

### Sheet: Leave-one-out SV
Table 9. Leave-one-out analysis subcortical correlation values								Go to Index
	SUD-ALC	SUD-ATS	SUD-CAN	SUD-COC	SUD-NIC	SUD-OPI	SUD
SUD-ALC	1	0.954408	0.958499	0.959276	0.94684	0.960827	0.965611
SUD-ATS	0.954408	1	0.998453	0.998848	0.996364	0.999014	0.998778
SUD-CAN	0.958499	0.998453	1	0.997739	0.99668	0.998507	0.998951
SUD-COC	0.959276	0.998848	0.997739	1	0.994868	0.999353	0.998986
SUD-NIC	0.94684	0.996364	0.99668	0.995	1	0.996843	0.996432
SUD-OPI	0.960827	0.999014	0.998507	0.999353	0.996843	1	0.999
SUD	0.965611	0.998778	0.998951	0.998986	0.996432	0.999	1
Abbreviations: ALC = alcohol use disorder; ATS = amphetamine-type stimulant use disorder; CAN = cannabis use disorder; COC = cocaine use disorder; NIC = nicotine use disorder; OPI = opioid use disorder; SUD = substance use disorder. Values represent Pearson correlation coefficients. In leave-one-out analyses, SUD-ALC, SUD-ATS, SUD-CAN, SUD-COC, SUD-NIC, and SUD-OPI indicate the combined SUD map after excluding alcohol, amphetamine-type stimulant, cannabis, cocaine, nicotine, or opioid use disorder, respectively.

### Sheet: Cortical hub vulnerability
Table 10. SUD Cortical hub vulnerability															Go to Index
Hub vulnerability	SUD Cortical correlation
	SUD		ALC		ATS		CAN		COC		NIC		OPI
Connectivity	r	Pspin	r	FDR-Pspin	r	FDR-Pspin	r	FDR-Pspin	r	FDR-Pspin	r	FDR-Pspin	R	FDR-Pspin
Functional	-0.510462	0.0015	-0.592602	0.0006	-0.372569	0.032	-0.255713	0.1044	-0.50733	0.012	-0.226397	0.1044	0.114018	0.28
Structural	-0.488322	< 0.0001	-0.51555	0.0006	-0.380116	0.004	-0.296671	0.012	-0.469193	0.003	-0.349873	0.006	-0.148925	0.13
Abbreviations: ALC = alcohol use disorder; ATS = amphetamine-type stimulant use disorder; CAN = cannabis use disorder; COC = cocaine use disorder; FDR = false discovery rate; FDR-Pspin = false discovery rate-corrected spin-permutation P-value; NIC = nicotine use disorder; OPI = opioid use disorder; Pspin = spin-permutation P-value; r = Pearson correlation coefficient; SUD = substance use disorder.

### Sheet: Subcortical hub vulnerability
Table 11. SUD Subcortical hub vulnerability															Go to Index
Hub vulnerability	SUD Subcortical correlation
	SUD		ALC		ATS		CAN		COC		NIC		OPI
Connectivity	r	Pshuff	r	FDR-Pshuff	r	FDR-Pshuff	r	FDR-Pshuff	r	FDR-Pshuff	r	FDR-Pshuff	r	FDR-Pshuff
Functional	-0.276318	0.158	-0.368321	0.15	-0.300912	0.15	-0.506169	0.09	-0.320764	0.15	-0.359016	0.15	0.565659	0.09
Structural	0.21477	0.244	0.0747208	0.45	0.103863	0.45	0.0345254	0.45	0.150714	0.45	0.110202	0.45	0.573841	0.18
Abbreviations: ALC = alcohol use disorder; ATS = amphetamine-type stimulant use disorder; CAN = cannabis use disorder; COC = cocaine use disorder; FDR = false discovery rate; FDR-Pshuff = false discovery rate-corrected label-shuffling P-value; NIC = nicotine use disorder; OPI = opioid use disorder; Pshuff = label-shuffling P-value; r = Pearson correlation coefficient; SUD = substance use disorder.

### Sheet: SUD Centr_intercorrel
Table 12. Centrality metrics intercorrelation
					Go to Index
Functional Connectivity
	Degree	Eigenvector	Betweenness	Closeness
Degree	1	0.995801	0.408358	0.977477
Eigenvector	0.995801	1	0.34478	0.960156
Betweenness	0.408358	0.34478	1	0.476007
Closeness	0.977477	0.960156	0.476007	1
Structural Connectivity
	Degree	Eigenvector	Betweenness	Closeness
Degree	1	0.983394	0.860392	0.917175
Eigenvector	0.983394	1	0.834182	0.952296
Betweenness	0.860392	0.834182	1	0.787131
Closeness	0.917175	0.952296	0.787131	1
Abbreviations: FC = functional connectivity; SC = structural connectivity. Degree, eigenvector, betweenness, and closeness refer to graph-theoretical centrality metrics.

### Sheet: Hub vulnerability across
Table 13. Hub vulnerability across centrality metrics									Go to Index
Hub vulnerability	Degree centrality		Eigenvector		Betweenness		Closeness
	r	Pspin	r	Pspin	r	Pspin	r	Pspin
SUD
Functional	-0.5105	0.0015	-0.4748	0.0015	-0.4473	< 0.0001	-0.5711	< 0.0001
Structural	-0.4883	< 0.0001	-0.4764	< 0.0001	-0.4343	< 0.0001	-0.5309	< 0.0001
ALC
Functional	-0.6044	< 0.0001	-0.5671	0.0005	-0.5027	0.0005	-0.6663	< 0.0001
Structural	-0.5223	< 0.0001	-0.5143	< 0.0001	-0.4743	< 0.0001	-0.5726	0.001
ATS
Functional	-0.3638	0.009	-0.3339	0.027	-0.2546	0.0265	-0.4474	0.002
Structural	-0.3748	0.0025	-0.3758	0.001	-0.3162	0.0025	-0.4108	0.002
CAN
Functional	-0.2023	0.1525	-0.1761	0.184	-0.2513	0.026	-0.2418	0.0865
Structural	-0.2583	0.025	-0.2645	0.033	-0.2742	0.0115	-0.3223	0.014
COC
Functional	-0.5513	0.001	-0.5189	0.0015	-0.4442	0.001	-0.6029	< 0.0001
Structural	-0.4766	< 0.0001	-0.4448	< 0.0001	-0.4369	< 0.0001	-0.5206	< 0.0001
NIC
Functional	-0.1961	0.097	-0.1662	0.1485	-0.3445	0.003	-0.2504	0.055
Structural	-0.3306	0.002	-0.2955	0.0085	-0.3034	0.005	-0.3019	0.007
OPI
Functional	0.0931	0.321	0.1235	0.23	-0.13	0.1615	0.0399	0.4695
Structural	-0.1578	0.1065	-0.1344	0.1475	-0.0246	0.4105	-0.1201	0.187
Abbreviations: ALC = alcohol use disorder; ATS = amphetamine-type stimulant use disorder; CAN = cannabis use disorder; COC = cocaine use disorder; NIC = nicotine use disorder; OPI = opioid use disorder; Pspin = spin-permutation P-value; r = Pearson correlation coefficient; SUD = substance use disorder.

### Sheet: Cortical epicenter 
Table 14. SUD cortical epicenter ranking																														Go to Index
	SUD				ALC				ATS				CAN				COC				NIC				OPI
Epicenter	Functional		Structural		Functional		Structural		Functional		Structural		Functional		Structural		Functional		Structural		Functional		Structural		Functional		Structural
Regions	r	FDR-Pspin	r	FDR-Pspin	r	FDR-Pspin	r	FDR-Pspin	r	FDR-Pspin	r	FDR-Pspin	r	FDR-Pspin	r	FDR-Pspin	r	FDR-Pspin	r	FDR-Pspin	r	FDR-Pspin	r	FDR-Pspin	r	FDR-Pspin	r	FDR-Pspin
Left banks of superior temporal sulcus	-0.491829	< 0.0001	-0.241718	0.066	-0.536843	0.0005	-0.25194	0.0595	-0.352262	0.0135	-0.18347	0.13	-0.308055	0.0275	-0.106964	0.304	-0.485451	0.0015	-0.234037	0.0555	-0.333537	0.008	-0.252372	0.0305	-0.084735	0.249	-0.0121007	0.4235
Left caudal anterior cingulate	-0.375424	0.0105	-0.178622	0.181	-0.382109	0.012	-0.142294	0.282	-0.27505	0.0375	-0.117171	0.287	-0.230079	0.0725	-0.273293	0.058	-0.367566	0.015	-0.0849022	0.3635	-0.179991	0.105	-0.204422	0.098	0.145004	0.165	-0.216068	0.048
Left caudal middle frontal gyrus	-0.416858	0.0025	-0.403631	0.003	-0.525645	< 0.0001	-0.405807	0.0045	-0.348907	0.0065	-0.288985	0.022	-0.213954	0.0785	-0.329067	0.023	-0.439546	0.0005	-0.406222	0.0015	-0.255618	0.0325	-0.320584	0.015	-0.0620488	0.286	-0.134889	0.143
Left cuneus	-0.0456007	0.3995	0.183498	0.1415	-0.115517	0.2705	0.0876625	0.2715	0.00851388	0.457	0.0899564	0.248	0.133679	0.2175	0.352926	0.0185	-0.0512686	0.4055	0.183744	0.1315	0.16941	0.1215	0.326707	0.02	0.29531	0.0125	0.286626	0.0355
Left entorhinal cortex	-0.611925	< 0.0001	0.107548	0.1835	-0.638927	< 0.0001	0.125173	0.1565	-0.488545	0.0005	0.0841077	0.2355	-0.383978	0.0035	0.142788	0.1085	-0.621341	< 0.0001	0.144911	0.162	-0.476834	0.002	0.0171837	0.299	-0.188278	0.0745	-0.0724687	0.273
Left fusiform gyrus	-0.306892	0.047	0.0980746	0.1765	-0.382623	0.0205	0.0526884	0.2535	-0.204155	0.141	0.0804931	0.2205	-0.092091	0.314	0.257179	0.0195	-0.356095	0.019	0.0355609	0.3735	-0.0716393	0.349	0.117577	0.1155	0.199523	0.116	0.134941	0.178
Left inferior parietal cortex	-0.481161	< 0.0001	-0.402229	0.0015	-0.576854	< 0.0001	-0.427786	< 0.0001	-0.368179	0.0025	-0.299199	0.0185	-0.278331	0.019	-0.237206	0.0745	-0.498905	< 0.0001	-0.406732	< 0.0001	-0.291649	0.011	-0.344315	0.001	-0.205815	0.0515	-0.0550375	0.28
Left inferior temporal gyrus	-0.574343	< 0.0001	-0.260105	0.0325	-0.664218	< 0.0001	-0.257509	0.036	-0.477236	0.0005	-0.173401	0.118	-0.339279	0.0295	-0.184171	0.129	-0.60778	0.001	-0.262343	0.023	-0.367761	0.0055	-0.273868	0.0235	0.0261946	0.4605	-0.141102	0.0865
Left isthmus cingulate cortex	-0.289256	0.0305	0.0165118	0.432	-0.345494	0.008	-0.0423448	0.4905	-0.312651	0.0115	-0.0168598	0.53	-0.164739	0.125	0.101364	0.2505	-0.235461	0.053	0.144538	0.213	-0.177641	0.1015	0.0893157	0.2475	-0.0593405	0.328	0.2295	0.084
Left lateral occipital cortex	-0.183462	0.135	-0.00857936	0.535	-0.253592	0.0845	-0.029498	0.507	-0.132554	0.1785	0.0319649	0.3205	0.00903935	0.46	0.118988	0.1885	-0.211355	0.118	0.00297556	0.4705	0.00987905	0.4865	-0.0193169	0.5585	0.169564	0.1165	0.0522179	0.398
Left lateral orbitofrontal cortex	-0.520292	0.0005	-0.0228239	0.501	-0.555526	< 0.0001	0.0247384	0.36	-0.439648	< 0.0001	-0.147797	0.204	-0.412868	0.0045	-0.034304	0.4645	-0.510126	0.0005	-0.024488	0.459	-0.339679	0.0145	-0.0822464	0.393	-0.133089	0.1615	-0.217636	0.0445
Left lingual gyrus	-0.0403609	0.421	0.0793065	0.2465	-0.124913	0.307	0.0194047	0.3685	-0.0540653	0.3975	0.0439271	0.329	0.153737	0.195	0.225044	0.0525	-0.0386621	0.4405	0.102606	0.2595	0.170753	0.147	0.156087	0.103	0.318795	0.0115	0.115968	0.2175
Left medial orbitofrontal	-0.113779	0.238	-0.0344933	0.423	-0.154241	0.1535	0.0245914	0.414	-0.144366	0.1435	-0.133038	0.2305	-0.0473067	0.398	-0.0606846	0.371	-0.084805	0.2905	-0.0304165	0.4525	-0.123347	0.2035	-0.168115	0.162	-0.113622	0.175	-0.325905	0.0125
Left middle temporal gyrus	-0.411479	0.0025	-0.275235	0.0285	-0.501084	< 0.0001	-0.291259	0.0265	-0.383954	0.0025	-0.269627	0.0335	-0.293747	0.0205	-0.130841	0.275	-0.457549	0.0005	-0.320493	0.007	-0.285856	0.0215	-0.23854	0.066	-0.170963	0.071	-0.047112	0.2845
Left parahippocampal gyrus	-0.369331	0.0105	0.0769376	0.165	-0.433612	0.003	0.0554966	0.2055	-0.224781	0.081	0.180292	0.0415	-0.183031	0.134	0.0990733	0.137	-0.340914	0.016	0.114231	0.1855	-0.202495	0.074	0.0805128	0.1245	0.0207631	0.448	0.225387	0.0295
Left paracentral lobule	-0.31943	0.0235	-0.302495	0.0485	-0.33472	0.0325	-0.317715	0.056	-0.167916	0.172	-0.0745664	0.36	-0.190557	0.1375	-0.26881	0.078	-0.310646	0.046	-0.187154	0.1845	-0.141234	0.1805	-0.204252	0.094	0.194161	0.1135	0.0562854	0.3685
Left pars opercularis of inferior frontal gyrus	-0.424145	0.003	-0.419813	0.0015	-0.486838	0.0005	-0.430116	0.0015	-0.298802	0.0285	-0.366498	0.0025	-0.271174	0.06	-0.320938	0.01	-0.444479	0.002	-0.416794	0.001	-0.21591	0.0855	-0.347803	0.0045	0.0182075	0.4985	-0.200075	0.038
Left pars orbitalis of inferior frontal gyrus	-0.401263	0.001	-0.246803	0.0595	-0.450641	0.0005	-0.228026	0.0935	-0.299893	0.0195	-0.347922	0.006	-0.337605	0.0085	-0.217021	0.099	-0.4046	0.0035	-0.20644	0.081	-0.319054	0.014	-0.241021	0.053	-0.279407	0.0215	-0.198722	0.0365
Left pars triangularis of inferior frontal gyrus	-0.443483	0.002	-0.298591	0.029	-0.48362	< 0.0001	-0.287619	0.0455	-0.361884	0.006	-0.349321	0.007	-0.283558	0.0515	-0.164732	0.1895	-0.47331	0.0005	-0.34156	0.0055	-0.303801	0.0145	-0.311222	0.016	-0.0898989	0.2685	-0.282924	0.009
Left pericalcarine cortex	-0.0626069	0.374	0.119055	0.2245	-0.13927	0.2305	0.0305512	0.3765	-0.0523399	0.3875	0.107986	0.2085	0.146382	0.1835	0.343183	0.01	-0.0634608	0.3785	0.129298	0.239	0.155933	0.162	0.212538	0.07	0.248343	0.039	0.246247	0.054
Left postcentral gyrus	-0.307092	0.026	-0.365902	0.0135	-0.30286	0.04	-0.346558	0.021	-0.208208	0.089	-0.331115	0.009	-0.214408	0.0885	-0.356333	0.0075	-0.296015	0.034	-0.308034	0.0275	-0.148869	0.136	-0.306241	0.02	0.101898	0.2595	0.116835	0.2695
Left posterior cingulate cortex	-0.391831	0.0035	-0.21908	0.1355	-0.453108	0.0035	-0.218231	0.164	-0.320205	0.019	-0.0506545	0.428	-0.193328	0.131	-0.241527	0.0995	-0.357489	0.0175	-0.041148	0.458	-0.170336	0.143	-0.20231	0.1165	0.113245	0.2315	-0.0315088	0.441
Left precentral gyrus	-0.336922	0.019	-0.487994	< 0.0001	-0.352262	0.023	-0.491808	0.0005	-0.144898	0.2125	-0.322168	0.016	-0.202639	0.121	-0.43707	0.0025	-0.326312	0.0245	-0.430781	0.0005	-0.168926	0.126	-0.380046	0.002	0.181083	0.1045	-0.121714	0.1785
Left precuneus	-0.298199	0.022	-0.0682723	0.432	-0.356794	0.0105	-0.103592	0.3695	-0.282583	0.019	-0.00581928	0.576	-0.147894	0.171	-0.0482653	0.463	-0.281	0.0385	0.0307037	0.413	-0.117896	0.2005	0.0357236	0.309	-0.00547015	0.4295	0.0338567	0.4045
Left rostral anterior cingulate cortex	-0.184858	0.1	0.0325865	0.3895	-0.19057	0.105	0.0710975	0.3315	-0.168719	0.1065	-0.0606967	0.4095	-0.142731	0.1765	-0.0765931	0.3825	-0.109097	0.234	0.111826	0.25	-0.125838	0.197	-0.010245	0.5465	-0.198316	0.0655	-0.145895	0.1745
Left rostral middle frontal gyrus	-0.477109	0.001	-0.186488	0.144	-0.537736	0.001	-0.189077	0.146	-0.441573	0.002	-0.204359	0.0805	-0.291336	0.045	-0.167942	0.1645	-0.45757	< 0.0001	-0.151907	0.191	-0.268357	0.043	-0.147704	0.1985	0.0305607	0.487	-0.196011	0.0485
Left superior frontal gyrus	-0.458292	0.001	-0.203666	0.179	-0.50337	0.001	-0.145511	0.3085	-0.37214	0.004	-0.276779	0.068	-0.347058	0.0085	-0.347265	0.019	-0.40962	0.0015	-0.0551863	0.416	-0.289136	0.025	-0.185101	0.137	-0.0240207	0.377	-0.14644	0.164
Left superior parietal cortex	-0.287655	0.0435	-0.164747	0.2315	-0.338417	0.026	-0.230342	0.1405	-0.175003	0.126	-0.177697	0.1635	-0.0897076	0.3045	0.0324712	0.3125	-0.314817	0.042	-0.166726	0.198	-0.0719733	0.3055	-0.0333942	0.536	0.158788	0.138	0.126242	0.2075
Left superior temporal gyrus	-0.386988	0.0085	-0.0935746	0.3945	-0.405404	0.0115	-0.109149	0.368	-0.185368	0.143	-0.063885	0.4665	-0.269559	0.0525	0.00426428	0.3335	-0.368437	0.0175	-0.0821043	0.3235	-0.228411	0.0735	-0.110705	0.3445	0.146228	0.187	0.277854	0.0055
Left supramarginal gyrus	-0.490653	< 0.0001	-0.245097	0.106	-0.522452	0.0015	-0.232135	0.1375	-0.343706	0.0085	-0.213215	0.1425	-0.363425	0.0085	-0.216801	0.144	-0.485345	0.001	-0.232614	0.0865	-0.283362	0.02	-0.237488	0.087	-0.017835	0.411	0.104839	0.2845
Left frontal pole	-0.260791	0.0175	-0.0871925	0.3285	-0.294393	0.0065	-0.0674105	0.36	-0.207613	0.0495	-0.193303	0.078	-0.189891	0.066	-0.12223	0.2215	-0.249816	0.017	-0.12516	0.2545	-0.245071	0.033	-0.0545146	0.392	-0.210807	0.039	-0.276483	0.0215
Left temporal pole	-0.336379	0.0065	-0.181745	0.153	-0.391713	0.0055	-0.119414	0.283	-0.147617	0.16	-0.0590449	0.44	-0.228969	0.0535	-0.154662	0.2065	-0.336694	0.0065	-0.164118	0.168	-0.30775	0.0095	-0.277691	0.029	-0.167927	0.0785	-0.151927	0.103
Left transverse temporal gyrus	-0.433358	0.0025	-0.203036	0.0905	-0.474283	0.0005	-0.196381	0.109	-0.293637	0.033	-0.251215	0.031	-0.226016	0.0935	-0.120067	0.2385	-0.389821	0.0095	-0.179464	0.094	-0.224859	0.0705	-0.227246	0.052	0.0627777	0.355	0.0991566	0.235
Left insula	-0.301556	0.0515	-0.0636419	0.5185	-0.334709	0.04	-0.0712455	0.5095	-0.175944	0.1595	-0.080434	0.4135	-0.164374	0.198	-0.0229188	0.719	-0.294864	0.048	-0.0522117	0.3515	-0.0901791	0.279	-0.0534813	0.5875	0.190698	0.113	0.0575206	0.323
Right banks of superior temporal sulcus	-0.49385	0.001	-0.261622	0.0065	-0.538351	0.0015	-0.260871	0.013	-0.288804	0.043	-0.138523	0.0585	-0.274608	0.053	-0.232799	0.0125	-0.491645	0.001	-0.307473	0.005	-0.333696	0.014	-0.281503	0.0035	-0.0598554	0.324	-0.225342	0.0455
Right caudal anterior cingulate	-0.372184	0.008	-0.144564	0.181	-0.385101	0.0055	-0.083684	0.301	-0.35218	0.008	-0.253212	0.025	-0.247057	0.0545	-0.181919	0.109	-0.309764	0.039	-0.0471557	0.406	-0.163514	0.1415	-0.139536	0.129	0.0979256	0.263	-0.289107	0.0235
Right caudal middle frontal gyrus	-0.424816	0.0015	-0.377267	0.0035	-0.503976	< 0.0001	-0.355776	0.006	-0.388366	< 0.0001	-0.325251	0.003	-0.245465	0.0315	-0.378082	0.0055	-0.500202	< 0.0001	-0.446939	0.0015	-0.261233	0.0185	-0.278337	0.01	-0.108257	0.196	-0.22565	0.0515
Right cuneus	-0.0411682	0.4405	0.113643	0.3045	-0.0987219	0.3385	0.0179044	0.501	0.0518924	0.372	0.092737	0.296	0.129525	0.2035	0.286982	0.06	-0.0529835	0.412	0.0787767	0.3575	0.15723	0.149	0.240921	0.0785	0.265345	0.035	0.234732	0.064
Right entorhinal cortex	-0.608597	< 0.0001	-0.0824363	0.1545	-0.626501	0.0005	-0.0699719	0.1715	-0.432084	0.001	-0.0244825	0.299	-0.413862	0.0025	-0.0395236	0.221	-0.660386	< 0.0001	-0.165719	0.067	-0.498152	< 0.0001	-0.146931	0.0505	-0.300086	0.021	-0.163608	0.1015
Right fusiform gyrus	-0.240921	0.1055	0.0169828	0.6005	-0.32636	0.064	-0.0190024	0.289	-0.112956	0.3115	0.0675337	0.3915	0.0202732	0.4245	0.144702	0.208	-0.273597	0.094	-0.0804339	0.2205	-0.047394	0.388	-0.00224314	0.296	0.235136	0.0735	-0.0273129	0.457
Right inferior parietal cortex	-0.367674	0.004	-0.185637	0.0205	-0.469332	0.001	-0.219112	0.01	-0.301973	0.017	-0.12751	0.0425	-0.154309	0.1355	-0.144383	0.055	-0.366381	0.0065	-0.253879	0.006	-0.18271	0.0965	-0.107438	0.0365	-0.0906052	0.2425	-0.0782992	0.2585
Right inferior temporal gyrus	-0.506869	< 0.0001	-0.0975128	0.1605	-0.579458	< 0.0001	-0.124095	0.1055	-0.358253	0.0085	0.0256892	0.5295	-0.289769	0.0265	-0.0413597	0.277	-0.544011	0.0005	-0.155005	0.111	-0.274787	0.023	-0.0809846	0.1245	0.0412957	0.4045	-0.037114	0.418
Right isthmus cingulate cortex	-0.24476	0.0715	0.107318	0.3375	-0.317692	0.03	0.0716361	0.4	-0.201497	0.111	0.16038	0.197	-0.148696	0.1825	0.21551	0.125	-0.179922	0.154	0.14939	0.23	-0.113555	0.2365	0.152334	0.195	0.0247785	0.45	0.143376	0.1595
Right lateral occipital cortex	-0.180277	0.1805	-0.0646921	0.211	-0.235839	0.13	-0.109356	0.131	-0.100936	0.301	-0.0642229	0.2105	0.0346766	0.3825	0.0921622	0.3395	-0.202195	0.151	-0.119883	0.1485	0.0154368	0.4175	-0.0275256	0.2995	0.212076	0.076	-0.0236807	0.47
Right lateral orbitofrontal cortex	-0.405638	0.003	0.129821	0.2935	-0.471571	< 0.0001	0.160397	0.2805	-0.395341	0.0015	0.00563526	0.578	-0.255346	0.0415	0.111094	0.306	-0.392847	0.0025	0.125449	0.2645	-0.231054	0.0375	0.0323861	0.543	-0.00785829	0.4825	-0.204571	0.0725
Right lingual gyrus	-0.0511643	0.413	0.16574	0.2205	-0.127993	0.309	0.113603	0.35	-0.0370128	0.4425	0.106016	0.316	0.130125	0.228	0.286473	0.046	-0.0257864	0.483	0.111896	0.275	0.173959	0.129	0.231346	0.0855	0.250515	0.0715	0.0832304	0.2455
Right medial orbitofrontal	-0.152545	0.1405	-0.0488852	0.3865	-0.153784	0.142	0.0233561	0.49	-0.149383	0.1305	-0.155274	0.1545	-0.14993	0.141	-0.123811	0.2135	-0.132955	0.1735	-0.036913	0.4255	-0.165493	0.1225	-0.112294	0.2295	-0.239681	0.0285	-0.253649	0.0405
Right middle temporal gyrus	-0.409464	< 0.0001	-0.0434585	0.188	-0.49438	0.0005	-0.0628363	0.1425	-0.368122	< 0.0001	-0.0100043	0.2615	-0.229363	0.037	-0.000793548	0.324	-0.413417	0.0005	-0.132311	0.077	-0.266	0.0145	-0.0202978	0.201	-0.126683	0.1605	-0.09416	0.2355
Right parahippocampal gyrus	-0.333359	0.027	0.0907193	0.365	-0.392176	0.0125	0.0658928	0.4415	-0.221142	0.093	0.153387	0.165	-0.162283	0.193	0.142739	0.229	-0.295781	0.061	0.0177096	0.509	-0.149852	0.156	0.0986976	0.334	0.048384	0.415	0.0312817	0.3315
Right paracentral lobule	-0.301292	0.041	-0.300176	0.0405	-0.311154	0.059	-0.313167	0.037	-0.168333	0.201	-0.0765572	0.362	-0.182549	0.1595	-0.264309	0.059	-0.290221	0.054	-0.203959	0.135	-0.143212	0.1935	-0.210233	0.0705	0.189265	0.12	-0.00944075	0.4875
Right pars opercularis of inferior frontal gyrus	-0.356865	0.01	-0.171976	0.054	-0.397023	0.0045	-0.183958	0.0515	-0.241585	0.0505	-0.102208	0.141	-0.234695	0.054	-0.179048	0.038	-0.362557	0.009	-0.222675	0.04	-0.184637	0.089	-0.056061	0.1815	0.0506119	0.381	-0.074906	0.2825
Right pars orbitalis of inferior frontal gyrus	-0.376327	0.003	-0.130914	0.0615	-0.427721	0.0015	-0.107941	0.096	-0.316816	0.0055	-0.155269	0.0265	-0.262901	0.0225	-0.113745	0.0715	-0.46511	< 0.0001	-0.216521	0.0215	-0.268939	0.022	-0.127389	0.0545	-0.31278	0.0165	-0.237858	0.0245
Right pars triangularis of inferior frontal gyrus	-0.425702	0.002	-0.239751	0.013	-0.448263	0.0025	-0.23867	0.015	-0.43976	< 0.0001	-0.229419	0.0075	-0.255373	0.033	-0.1826	0.029	-0.459305	0.0015	-0.33436	0.0015	-0.23554	0.0385	-0.159464	0.022	-0.0104763	0.464	-0.26867	0.019
Right pericalcarine cortex	-0.0406969	0.4385	0.185831	0.172	-0.117542	0.309	0.0900113	0.338	-0.0158896	0.487	0.100889	0.2725	0.175535	0.131	0.409155	0.0045	-0.0628448	0.42	0.116285	0.243	0.184617	0.107	0.33951	0.021	0.300447	0.021	0.33219	0.004
Right postcentral gyrus	-0.407587	0.005	-0.389389	0.0025	-0.427881	0.0025	-0.411053	0.0025	-0.190479	0.136	-0.200059	0.079	-0.255294	0.0635	-0.326281	0.0115	-0.359157	0.0155	-0.316503	0.027	-0.254372	0.047	-0.261855	0.018	0.199711	0.1	0.234679	0.074
Right posterior cingulate cortex	-0.334246	0.0235	-0.152124	0.199	-0.380776	0.0115	-0.139507	0.259	-0.317966	0.021	-0.0157919	0.478	-0.203549	0.097	-0.164664	0.165	-0.32419	0.028	-0.0481733	0.4305	-0.11896	0.2015	-0.101949	0.27	0.148773	0.1705	-0.020362	0.472
Right precentral gyrus	-0.278434	0.066	-0.367849	0.004	-0.303458	0.053	-0.37861	0.0055	-0.126948	0.2375	-0.188397	0.0745	-0.155999	0.19	-0.349586	0.0065	-0.288896	0.045	-0.379052	0.004	-0.117509	0.225	-0.223711	0.0265	0.127614	0.229	-0.198658	0.079
Right precuneus	-0.291689	0.0395	0.0754774	0.385	-0.364275	0.014	0.0634698	0.432	-0.22924	0.0915	0.231073	0.071	-0.127364	0.2315	0.171202	0.1755	-0.254604	0.067	0.131181	0.22	-0.110368	0.2405	0.113683	0.2735	0.0517979	0.3985	0.0509328	0.3255
Right rostral anterior cingulate cortex	-0.1289	0.1995	-0.0124857	0.4385	-0.149546	0.1635	0.0318324	0.456	-0.161975	0.13	-0.0299298	0.3915	-0.112646	0.243	-0.0610522	0.307	-0.0461889	0.4045	0.0542232	0.411	-0.0654228	0.335	-0.0258856	0.381	-0.0680221	0.3435	-0.0742575	0.3305
Right rostral middle frontal gyrus	-0.43343	0.0005	-0.211858	0.0465	-0.487289	< 0.0001	-0.23081	0.0355	-0.399257	0.001	-0.25605	0.017	-0.319232	0.003	-0.250581	0.0235	-0.413143	0.0005	-0.239841	0.036	-0.210125	0.052	-0.0878345	0.1975	0.043159	0.3925	-0.166469	0.1185
Right superior frontal gyrus	-0.477586	< 0.0001	-0.223125	0.107	-0.520587	< 0.0001	-0.154273	0.231	-0.428929	0.0015	-0.26884	0.056	-0.344255	0.0095	-0.341926	0.012	-0.443199	0.0015	-0.0976837	0.3485	-0.299959	0.0155	-0.19703	0.089	-0.0585348	0.3185	-0.179463	0.121
Right superior parietal cortex	-0.247858	0.091	-0.12335	0.2045	-0.292677	0.0635	-0.183709	0.118	-0.141924	0.233	-0.00948898	0.4305	-0.052787	0.416	0.0947882	0.338	-0.275258	0.061	-0.149325	0.2155	-0.0469029	0.372	0.034887	0.498	0.216081	0.073	0.199685	0.0825
Right superior temporal gyrus	-0.378957	0.014	-0.141779	0.072	-0.417811	0.006	-0.152933	0.072	-0.257143	0.064	-0.0576731	0.199	-0.252518	0.0585	-0.157519	0.0605	-0.402408	0.008	-0.250588	0.0175	-0.20263	0.0975	-0.146382	0.0335	0.159526	0.172	-0.0109338	0.503
Right supramarginal gyrus	-0.377127	0.009	-0.123806	0.1375	-0.390872	0.01	-0.140124	0.1245	-0.262781	0.05	-0.0289671	0.3285	-0.220063	0.091	-0.147178	0.0855	-0.354979	0.0145	-0.144357	0.146	-0.203073	0.1025	-0.0949785	0.1205	0.209943	0.092	0.195627	0.029
Right frontal pole	-0.216208	0.031	-0.0226459	0.4375	-0.281223	0.009	-0.0289022	0.441	-0.12148	0.158	-0.125954	0.236	-0.161108	0.098	-0.0232699	0.4475	-0.213534	0.0395	-0.0925721	0.317	-0.197634	0.0605	0.015948	0.455	-0.269378	0.022	-0.233044	0.0575
Right temporal pole	-0.259175	0.02	-0.0214145	0.3325	-0.283004	0.013	0.0325858	0.5335	-0.106025	0.181	0.0840266	0.3525	-0.189173	0.0715	-0.00993232	0.352	-0.254803	0.026	-0.0782498	0.272	-0.274503	0.0135	-0.102465	0.0955	-0.171415	0.103	-0.145065	0.122
Right transverse temporal	-0.358179	0.017	-0.174517	0.048	-0.380138	0.0105	-0.16191	0.0815	-0.257366	0.059	-0.135658	0.054	-0.190028	0.1395	-0.120802	0.1145	-0.296519	0.0535	-0.17139	0.069	-0.154633	0.181	-0.164042	0.054	0.0866446	0.313	-0.014642	0.4515
Right insula	-0.33404	0.0265	0.0456861	0.6455	-0.338814	0.033	0.0725473	0.558	-0.20858	0.117	0.0332281	0.6645	-0.23339	0.0765	-0.0163574	0.138	-0.306904	0.039	-0.0557626	0.1435	-0.158656	0.1535	0.045161	0.672	0.10727	0.272	-0.2018	0.0075
																									Abbreviations: ALC = alcohol use disorder; ATS = amphetamine-type stimulant use disorder; CAN = cannabis use disorder; COC = cocaine use disorder; FDR-Pspin = false discovery rate-corrected spin-permutation P-value; NIC = nicotine use disorder; OPI = opioid use disorder; r = Pearson correlation coefficient; SUD = substance use disorder.					Go to Index

### Sheet: Subcortical epicenter
Table 15. SUD subcortical epicenter ranking																													Go to Index
	SUD				ALC				ATS				CAN				COC				NIC				OPI
Epicenter	Functional		Structural		Functional		Structural		Functional		Structural		Functional		Structural		Functional		Structural		Functional		Structural		Functional		Structural
Regions	r	FDR-pspin	r	FDR-pspin	r	FDR-pspin	r	FDR-pspin	r	FDR-pspin	r	FDR-pspin	r	FDR-pspin	r	FDR-pspin	r	FDR-pspin	r	FDR-pspin	r	FDR-pspin	r	FDR-pspin	r	FDR-pspin	r	FDR-pspin
Left accumbens	-0.200212	0.1085	0.020769	0.424	-0.170228	0.134	0.0115022	0.414	-0.272789	0.019	-0.154615	0.215	-0.290479	0.0195	-0.195821	0.1535	-0.127964	0.2185	0.0589903	0.361	-0.217079	0.093	-0.0857538	0.377	-0.182418	0.111	-0.130774	0.1755
Left amygdala	-0.465338	0.003	-0.0512427	0.4825	-0.438996	0.0055	-0.0300516	0.5345	-0.167514	0.1645	0.0864439	0.171	-0.341894	0.0165	-0.045391	0.487	-0.445345	0.003	-0.0926948	0.286	-0.414487	0.0005	-0.167402	0.1755	-0.0874858	0.2445	-0.109126	0.1855
Left caudate	-0.520307	0.0005	-0.251137	0.154	-0.531973	0.0005	-0.264804	0.134	-0.490634	0.001	-0.306911	0.032	-0.352047	0.014	-0.353768	0.0195	-0.455889	0.0015	-0.245164	0.109	-0.253057	0.05	-0.232825	0.084	-0.134387	0.176	-0.231011	0.0375
Left hippocampus	-0.462374	< 0.0001	-0.0117672	0.5855	-0.454894	0.001	0.00675903	0.377	-0.274613	0.0375	0.146163	0.104	-0.291136	0.0295	0.0958525	0.189	-0.384247	0.004	0.0188572	0.419	-0.314871	0.012	0.0369585	0.261	-0.0983922	0.2035	0.150032	0.1535
Left pallidum	-0.467578	0.003	-0.362586	0.0035	-0.429682	0.0035	-0.367517	0.002	-0.384663	0.0055	-0.208993	0.082	-0.272297	0.0615	-0.32724	0.0135	-0.351547	0.018	-0.342677	0.0015	-0.179928	0.1605	-0.302828	0.0085	0.0978014	0.2815	-0.0807973	0.209
Left putamen	-0.526548	0.0005	-0.210027	0.08	-0.48603	0.0025	-0.218796	0.067	-0.429969	0.0025	-0.203194	0.054	-0.370474	0.0105	-0.148974	0.1785	-0.441617	0.0025	-0.175929	0.0495	-0.281503	0.0365	-0.1814	0.0925	0.0347128	0.43	-0.10739	0.054
Left thalamus	-0.506168	0.002	-0.167899	0.183	-0.4756	0.002	-0.160745	0.201	-0.389633	0.0095	0.0486198	0.2095	-0.265067	0.0695	-0.0341117	0.5215	-0.379875	0.019	-0.0974826	0.2505	-0.181725	0.156	-0.0582355	0.4475	0.0967785	0.3025	-0.0675418	0.2535
Right accumbens	-0.1077	0.2655	0.188944	0.2105	-0.0705413	0.333	0.197709	0.1915	-0.220419	0.06	-0.0799292	0.2205	-0.191078	0.087	0.039542	0.473	-0.0350545	0.4325	0.100983	0.303	-0.111352	0.2285	0.0225854	0.4975	-0.0978742	0.257	-0.0776505	0.314
Right amygdala	-0.402282	0.0045	0.0284768	0.575	-0.37701	0.01	0.0257666	0.581	-0.107006	0.2435	0.133437	0.183	-0.31427	0.0275	-0.0268352	0.267	-0.401795	0.006	-0.0932444	0.1755	-0.377021	0.0025	-0.0435568	0.212	-0.128019	0.2185	-0.0935501	0.249
Right caudate	-0.46632	0.001	-0.014418	0.42	-0.478622	0.001	-0.00673832	0.4035	-0.461409	0.001	-0.175798	0.0825	-0.313061	0.0115	-0.160184	0.108	-0.41926	0.001	-0.0463541	0.3985	-0.224019	0.054	-0.0204351	0.3395	-0.142609	0.158	-0.145461	0.148
Right hippocampus	-0.442445	0.006	0.0437358	0.53	-0.428694	0.003	0.0497305	0.556	-0.244722	0.051	0.0852055	0.386	-0.266287	0.052	0.164754	0.193	-0.369737	0.0155	0.0115875	0.5295	-0.283927	0.0255	0.0849214	0.394	-0.0802221	0.2605	0.0132421	0.392
Right pallidum	-0.395323	0.017	-0.0968238	0.111	-0.341053	0.0225	-0.10409	0.08	-0.285144	0.03	-0.112653	0.077	-0.195043	0.108	-0.0682261	0.1395	-0.290689	0.0475	-0.176608	0.0465	-0.105113	0.254	-0.0137737	0.269	0.15019	0.1545	-0.0822631	0.232
Right putamen	-0.474016	0.0015	-0.081643	0.03	-0.427892	0.006	-0.0755229	0.0475	-0.383987	0.0035	-0.120907	0.022	-0.33001	0.0065	-0.0440268	0.0975	-0.403679	0.007	-0.19264	0.0015	-0.23137	0.0585	-0.0918228	0.025	0.0403889	0.409	-0.182771	0.0315
Right thalamus	-0.452083	0.004	-0.195779	0.0225	-0.417991	0.0025	-0.191497	0.0285	-0.352197	0.0085	0.0243599	0.518	-0.219047	0.087	-0.137058	0.0915	-0.335476	0.0265	-0.211224	0.0285	-0.138441	0.1855	-0.183874	0.0295	0.105191	0.274	-0.172845	0.0965
																									Abbreviations: ALC = alcohol use disorder; ATS = amphetamine-type stimulant use disorder; CAN = cannabis use disorder; COC = cocaine use disorder; FDR-Pspin = false discovery rate-corrected spin-permutation P-value; NIC = nicotine use disorder; OPI = opioid use disorder; r = Pearson correlation coefficient; SUD = substance use disorder.

### Sheet: Cortical Cross
Table 16. Cross correlation cortical SUD epicenters															Go to Index
	Functional
	SUD		ALC		ATS		CAN		COC		NIC		OPI
	r	FDR-Pspin	r	FDR-Pspin	r	FDR-Pspin	r	FDR-Pspin	r	FDR-Pspin	r	FDR-Pspin	r	FDR-Pspin
SUD	1	1	0.980991	< 0.0001	0.897916	< 0.0001	0.923002	< 0.0001	0.974472	< 0.0001	0.904504	< 0.0001	0.438866	0.005775
ALC	0.980991	< 0.0001	1	1	0.902046	< 0.0001	0.862905	0.000617647	0.972515	< 0.0001	0.862396	< 0.0001	0.432182	0.00165789
ATS	0.897916	< 0.0001	0.902046	< 0.0001	1	1	0.850313	< 0.0001	0.865723	< 0.0001	0.815761	< 0.0001	0.517878	< 0.0001
CAN	0.923002	< 0.0001	0.862905	0.000617647	0.850313	< 0.0001	1	1	0.86485	< 0.0001	0.949468	< 0.0001	0.600261	0.000617647
COC	0.974472	< 0.0001	0.972515	< 0.0001	0.865723	< 0.0001	0.86485	< 0.0001	1	1	0.868988	0.00116667	0.427751	0.0065
NIC	0.904504	< 0.0001	0.862396	< 0.0001	0.815761	< 0.0001	0.949468	< 0.0001	0.868988	0.00116667	1	1	0.7173	< 0.0001
OPI	0.438866	0.005775	0.432182	0.00165789	0.517878	< 0.0001	0.600261	0.000617647	0.427751	0.0065	0.7173	< 0.0001	1	1
	Structural
	SUD		ALC		ATS		CAN		COC		NIC		OPI
	r	FDR-Pspin	r	FDR-Pspin	r	FDR-Pspin	r	FDR-Pspin	r	FDR-Pspin	r	FDR-Pspin	r	FDR-Pspin
SUD	1	1	0.971492	< 0.0001	0.844226	< 0.0001	0.911333	< 0.0001	0.920339	< 0.0001	0.920767	< 0.0001	0.352846	0.13125
ALC	0.971492	< 0.0001	1	1	0.779054	0.0014	0.807374	< 0.0001	0.911898	< 0.0001	0.821354	< 0.0001	0.1858	0.2835
ATS	0.844226	< 0.0001	0.779054	0.0014	1	1	0.815576	< 0.0001	0.790098	< 0.0001	0.816801	< 0.0001	0.513295	0.00988235
CAN	0.911333	< 0.0001	0.807374	< 0.0001	0.815576	< 0.0001	1	1	0.791563	< 0.0001	0.913761	< 0.0001	0.542685	0.00991667
COC	0.920339	< 0.0001	0.911898	< 0.0001	0.790098	< 0.0001	0.791563	< 0.0001	1	1	0.84525	< 0.0001	0.396421	0.106658
NIC	0.920767	< 0.0001	0.821354	< 0.0001	0.816801	< 0.0001	0.913761	< 0.0001	0.84525	< 0.0001	1	1	0.528085	0.00459375
OPI	0.352846	0.13125	0.1858	0.2835	0.513295	0.00988235	0.542685	0.00991667	0.396421	0.106658	0.528085	0.00459375	1	1
Abbreviations: ALC = alcohol use disorder; ATS = amphetamine-type stimulant use disorder; CAN = cannabis use disorder; COC = cocaine use disorder; FDR-Pspin = false discovery rate-corrected spin-permutation P-value; NIC = nicotine use disorder; OPI = opioid use disorder; r = Pearson correlation coefficient; SUD = substance use disorder.

### Sheet: SubCortical Cross
Table 17. Cross correlation subcortical SUD epicenters															Go to Index
	Functional
	SUD		ALC		ATS		CAN		COC		NIC		OPI
	r	FDR-Pspin	r	FDR-Pspin	r	FDR-Pspin	r	FDR-Pspin	r	FDR-Pspin	r	FDR-Pspin	r	FDR-Pspin
SUD	1	1	0.988357	< 0.0001	0.479539	0.174563	0.539572	0.0189	0.956762	< 0.0001	0.356248	0.0620455	-0.351363	0.269684
ALC	0.988357	< 0.0001	1	1	0.498395	0.1295	0.57351	0.0620455	0.963611	< 0.0001	0.394297	0.15	-0.22835	0.236559
ATS	0.479539	0.174563	0.498395	0.1295	1	1	0.265643	0.291375	0.326354	0.243833	-0.377443	0.0620455	-0.264689	0.174563
CAN	0.539572	0.0189	0.57351	0.0620455	0.265643	0.291375	1	1	0.676654	0.035	0.739807	0.018375	0.37628	0.15
COC	0.956762	< 0.0001	0.963611	< 0.0001	0.326354	0.243833	0.676654	0.035	1	1	0.570987	0.039	-0.131938	0.2995
NIC	0.356248	0.0620455	0.394297	0.15	-0.377443	0.0620455	0.739807	0.018375	0.570987	0.039	1	1	0.511982	0.0620455
OPI	-0.351363	0.269684	-0.22835	0.236559	-0.264689	0.174563	0.37628	0.15	-0.131938	0.2995	0.511982	0.0620455	1	1
	Structural
	SUD		ALC		ATS		CAN		COC		NIC		OPI
	r	FDR-Pspin	r	FDR-Pspin	r	FDR-Pspin	r	FDR-Pspin	r	FDR-Pspin	r	FDR-Pspin	r	FDR-Pspin
SUD	1	1	0.997934	< 0.0001	0.441452	0.015	0.707919	< 0.0001	0.908455	< 0.0001	0.826045	< 0.0001	0.322007	0.0347812
ALC	0.997934	< 0.0001	1	1	0.476043	0.064575	0.731405	0.00477273	0.909504	0.0013125	0.82826	0.0013125	0.346196	0.144
ATS	0.441452	0.015	0.476043	0.064575	1	1	0.788194	0.00233333	0.424718	0.0569211	0.522776	0.0370588	0.620912	0.00477273
CAN	0.707919	< 0.0001	0.731405	0.00477273	0.788194	0.00233333	1	1	0.655295	0.0196	0.843226	< 0.0001	0.672131	0.007875
COC	0.908455	< 0.0001	0.909504	0.0013125	0.424718	0.0569211	0.655295	0.0196	1	1	0.794974	< 0.0001	0.460375	0.0408333
NIC	0.826045	< 0.0001	0.82826	0.0013125	0.522776	0.0370588	0.843226	< 0.0001	0.794974	< 0.0001	1	1	0.57267	0.00969231
OPI	0.322007	0.0347812	0.346196	0.144	0.620912	0.00477273	0.672131	0.007875	0.460375	0.0408333	0.57267	0.00969231	1	1
Abbreviations: ALC = alcohol use disorder; ATS = amphetamine-type stimulant use disorder; CAN = cannabis use disorder; COC = cocaine use disorder; FDR-Pspin = false discovery rate-corrected spin-permutation P-value; NIC = nicotine use disorder; OPI = opioid use disorder; r = Pearson correlation coefficient; SUD = substance use disorder.

### Sheet: Cortical epi overlap
Table 18. SUD substance cortical epicenter overlap			Go to Index
Regions	Functional overlap	Structural overlap
Left banks of superior temporal sulcus	ALC_ATS_COC_NIC
Left caudal anterior cingulate	ALC_ATS_COC
Left caudal middle frontal gyrus	ALC_ATS_COC	ALC_COC
Left cuneus
Left entorhinal cortex	ALC_ATS_CAN_COC_NIC
Left fusiform gyrus	ALC_COC
Left inferior parietal cortex	ALC_ATS_COC_NIC	ALC_COC_NIC
Left inferior temporal gyrus	ALC_ATS_COC_NIC
Left isthmus cingulate cortex	ALC_ATS_COC
Left lateral occipital cortex
Left lateral orbitofrontal cortex	ALC_ATS_CAN_COC_NIC
Left lingual gyrus
Left medial orbitofrontal
Left middle temporal gyrus	ALC_ATS_COC_NIC	COC
Left parahippocampal gyrus	ALC_COC
Left paracentral lobule	ALC_COC
Left pars opercularis of inferior frontal gyrus	ALC_ATS_COC	ALC_CAN_COC_NIC
Left pars orbitalis of inferior frontal gyrus	ALC_ATS_CAN_COC_NIC
Left pars triangularis of inferior frontal gyrus	ALC_ATS_COC_NIC	COC
Left pericalcarine cortex
Left postcentral gyrus	ALC_COC	CAN
Left posterior cingulate cortex	ALC_ATS_COC
Left precentral gyrus	ALC_COC	ALC_CAN_COC_NIC
Left precuneus	ALC_ATS_COC
Left rostral anterior cingulate cortex
Left rostral middle frontal gyrus	ALC_ATS_COC
Left superior frontal gyrus	ALC_ATS_CAN_COC_NIC
Left superior parietal cortex	ALC_COC
Left superior temporal gyrus	ALC_COC
Left supramarginal gyrus	ALC_ATS_CAN_COC_NIC
Left frontal pole	ALC_COC
Left temporal pole	ALC_COC_NIC
Left transverse temporal gyrus	ALC_ATS_COC
Left insula	ALC_COC
Right banks of superior temporal sulcus	ALC_ATS_COC_NIC	ALC_CAN_COC_NIC
Right caudal anterior cingulate	ALC_ATS_COC
Right caudal middle frontal gyrus	ALC_ATS_COC_NIC	ALC_CAN_COC
Right cuneus
Right entorhinal cortex	ALC_ATS_CAN_COC_NIC
Right fusiform gyrus	ALC
Right inferior parietal cortex	ALC_ATS_COC	ALC_COC
Right inferior temporal gyrus	ALC_ATS_COC_NIC
Right isthmus cingulate cortex	ALC
Right lateral occipital cortex
Right lateral orbitofrontal cortex	ALC_ATS_COC
Right lingual gyrus
Right medial orbitofrontal
Right middle temporal gyrus	ALC_ATS_COC_NIC
Right parahippocampal gyrus	ALC_COC
Right paracentral lobule	ALC_COC
Right pars opercularis of inferior frontal gyrus	ALC_COC
Right pars orbitalis of inferior frontal gyrus	ALC_ATS_COC_NIC
Right pars triangularis of inferior frontal gyrus	ALC_ATS_COC	COC
Right pericalcarine cortex
Right postcentral gyrus	ALC_COC	ALC_CAN
Right posterior cingulate cortex	ALC_ATS_COC
Right precentral gyrus	ALC_COC	ALC_CAN_COC
Right precuneus	ALC_COC
Right rostral anterior cingulate cortex
Right rostral middle frontal gyrus	ALC_ATS_CAN_COC
Right superior frontal gyrus	ALC_ATS_CAN_COC_NIC	CAN
Right superior parietal cortex	ALC_COC
Right superior temporal gyrus	ALC_COC	COC
Right supramarginal gyrus	ALC_COC
Right frontal pole	ALC_COC
Right temporal pole	ALC_COC_NIC
Right transverse temporal	ALC_COC
Right insula	ALC_COC
Abbreviations: ALC = alcohol use disorder; ATS = amphetamine-type stimulant use disorder; CAN = cannabis use disorder; COC = cocaine use disorder; NIC = nicotine use disorder; OPI = opioid use disorder; SUD = substance use disorder.			Go to Index

### Sheet: Subcortical epi overlap
Table 19. SUD substance subcortical epicenter overlap			Go to Index
Regions	Functional overlap	Structural overlap
Left accumbens	CAN
Left amygdala	ALC_CAN_COC_NIC
Left caudate	ALC_CAN_COC
Left hippocampus	ALC_CAN_COC_NIC
Left pallidum	ALC_CAN_COC	ALC_COC
Left putamen	ALC_CAN_COC
Left thalamus	ALC_CAN_COC
Right accumbens	CAN
Right amygdala	ALC_CAN_COC_NIC
Right caudate	ALC_CAN_COC
Right hippocampus	ALC_CAN_COC_NIC
Right pallidum	ALC_COC
Right putamen	ALC_CAN_COC	COC
Right thalamus	ALC_CAN_COC
Abbreviations: ALC = alcohol use disorder; ATS = amphetamine-type stimulant use disorder; CAN = cannabis use disorder; COC = cocaine use disorder; NIC = nicotine use disorder; OPI = opioid use disorder; SUD = substance use disorder.

### Sheet: Interaction effects age cort
Table 20. SUD by age interaction effects on regional cortical thickness				Go to Index
Regions	T-values	FDR-Pspin	Cohen's d
Left banks of superior temporal sulcus	-5.38	< 0.0001	-0.16
Left caudal anterior cingulate	1.5	0.161	0.04
Left caudal middle frontal gyrus	-4.55	< 0.0001	-0.13
Left cuneus	-3.55	0.001	-0.1
Left entorhinal cortex	-0.92	0.383	-0.03
Left fusiform gyrus	-3.88	< 0.0001	-0.11
Left inferior parietal cortex	-3.71	< 0.0001	-0.11
Left inferior temporal gyrus	-4.61	< 0.0001	-0.14
Left isthmus cingulate cortex	-4.08	< 0.0001	-0.12
Left lateral occipital cortex	-4.21	< 0.0001	-0.12
Left lateral orbitofrontal cortex	-3.29	0.002	-0.1
Left lingual gyrus	-2.19	0.038	-0.06
Left medial orbitofrontal	-1.53	0.155	-0.05
Left middle temporal gyrus	-5.68	< 0.0001	-0.17
Left parahippocampal gyrus	-1.09	0.317	-0.03
Left paracentral lobule	-4.1	< 0.0001	-0.12
Left pars opercularis of inferior frontal gyrus	-3.97	< 0.0001	-0.12
Left pars orbitalis of inferior frontal gyrus	-3.4	0.001	-0.1
Left pars triangularis of inferior frontal gyrus	-3.74	< 0.0001	-0.11
Left pericalcarine cortex	-2.66	0.012	-0.08
Left postcentral gyrus	-3.38	0.001	-0.1
Left posterior cingulate cortex	-2.53	0.017	-0.07
Left precentral gyrus	-4.1	< 0.0001	-0.12
Left precuneus	-4.63	< 0.0001	-0.14
Left rostral anterior cingulate cortex	-1.28	0.239	-0.04
Left rostral middle frontal gyrus	-4.65	< 0.0001	-0.14
Left superior frontal gyrus	-5.85	< 0.0001	-0.17
Left superior parietal cortex	-5.17	< 0.0001	-0.15
Left superior temporal gyrus	-4.72	< 0.0001	-0.14
Left supramarginal gyrus	-5.02	< 0.0001	-0.15
Left frontal pole	-1.07	0.317	-0.03
Left temporal pole	-1.7	0.111	-0.05
Left transverse temporal gyrus	-0.33	0.753	-0.01
Left insula	-2.12	0.044	-0.06
Right banks of superior temporal sulcus	-4.73	< 0.0001	-0.14
Right caudal anterior cingulate	0.62	0.55	0.02
Right caudal middle frontal gyrus	-4.84	< 0.0001	-0.14
Right cuneus	-3.18	0.003	-0.09
Right entorhinal cortex	-0.01	0.995	0
Right fusiform gyrus	-3.47	0.001	-0.1
Right inferior parietal cortex	-5.36	< 0.0001	-0.16
Right inferior temporal gyrus	-5.09	< 0.0001	-0.15
Right isthmus cingulate cortex	-2.33	0.027	-0.07
Right lateral occipital cortex	-4.74	< 0.0001	-0.14
Right lateral orbitofrontal cortex	-2.16	0.041	-0.06
Right lingual gyrus	-2.67	0.012	-0.08
Right medial orbitofrontal	-1.22	0.262	-0.04
Right middle temporal gyrus	-5.54	< 0.0001	-0.16
Right parahippocampal gyrus	-2.36	0.026	-0.07
Right paracentral lobule	-3.4	0.001	-0.1
Right pars opercularis of inferior frontal gyrus	-3.99	< 0.0001	-0.12
Right pars orbitalis of inferior frontal gyrus	-2.66	0.012	-0.08
Right pars triangularis of inferior frontal gyrus	-3.22	0.002	-0.09
Right pericalcarine cortex	-2.27	0.032	-0.07
Right postcentral gyrus	-2.77	0.009	-0.08
Right posterior cingulate cortex	-2.88	0.007	-0.08
Right precentral gyrus	-4.72	< 0.0001	-0.14
Right precuneus	-3.3	0.002	-0.1
Right rostral anterior cingulate cortex	0.9	0.383	0.03
Right rostral middle frontal gyrus	-3.73	< 0.0001	-0.11
Right superior frontal gyrus	-5.42	< 0.0001	-0.16
Right superior parietal cortex	-5.24	< 0.0001	-0.15
Right superior temporal gyrus	-4.62	< 0.0001	-0.14
Right supramarginal gyrus	-5.02	< 0.0001	-0.15
Right frontal pole	-1.08	0.317	-0.03
Right temporal pole	-0.98	0.355	-0.03
Right transverse temporal	-0.98	0.355	-0.03
Right insula	-2.7	0.011	-0.08
Note: Negative T-values indicate stronger age-related cortical thinning in individuals with SUD relative to healthy controls.
Abbreviations: FDR-Pspin = false discovery rate-corrected spin-permutation P-value; SUD = substance use disorder; T = t-statistic. Cohen’s d = standardized mean difference.				Go to Index

### Sheet: Interaction effects age subcort
Table 21. SUD by age interaction effects on regional subcortical volume
Regions	T-values	FDR-Pspin	Cohen's d	Go to Index
Left accumbens	0.99	0.412	0.03
Left amygdala	-1.47	0.249	-0.04
Left caudate	1.35	0.276	0.04
Left hippocampus	-2.2	0.123	-0.06
Left pallidum	-2.33	0.123	-0.07
Left putamen	-1.83	0.142	-0.05
Left thalamus	-0.75	0.529	-0.02
Right accumbens	-0.55	0.629	-0.02
Right amygdala	-1.81	0.142	-0.05
Right caudate	1.2	0.323	0.04
Right hippocampus	-2.11	0.123	-0.06
Right pallidum	-0.35	0.723	-0.01
Right putamen	-1.91	0.142	-0.06
Right thalamus	-2.2	0.123	-0.06
Note: Negative T-values indicate stronger age-related subcortical volume reductions in individuals with SUD relative to healthy controls.
Abbreviations: FDR-Pspin = false discovery rate-corrected spin-permutation P-value; SUD = substance use disorder; T = t-statistic. Cohen’s d = standardized mean difference.

### Sheet: Age-by-SUD effects on cortical 
Table 22. SUD by age effects on cortical epicenters							Go to Index
Region	SUD
	Functional			Structural
	r	Pspin	FDR-Pspin	r	Pspin	FDR-Pspin
Left banks of superior temporal sulcus	-0.627695	< 0.0001	< 0.0001	-0.277264	0.0125	0.10625
Left caudal anterior cingulate	-0.386281	0.0315	0.0462979	0.0795556	0.316	0.464453
Left caudal middle frontal gyrus	-0.620653	< 0.0001	< 0.0001	-0.397652	0.004	0.0453333
Left cuneus	-0.225048	0.1645	0.177556	-0.087247	0.3865	0.468633
Left entorhinal cortex	-0.641874	< 0.0001	< 0.0001	0.129923	0.1715	0.353
Left fusiform gyrus	-0.517032	0.008	0.017	-0.106366	0.325	0.464453
Left inferior parietal cortex	-0.635611	< 0.0001	< 0.0001	-0.416049	< 0.0001	< 0.0001
Left inferior temporal gyrus	-0.699748	< 0.0001	< 0.0001	-0.193896	0.0775	0.31
Left isthmus cingulate cortex	-0.229775	0.1145	0.131966	0.0868208	0.339	0.464453
Left lateral occipital cortex	-0.393187	0.0285	0.0438222	-0.122963	0.286	0.463048
Left lateral orbitofrontal cortex	-0.52031	< 0.0001	< 0.0001	0.161446	0.2055	0.388167
Left lingual gyrus	-0.315709	0.0865	0.101414	-0.1256	0.3195	0.464453
Left medial orbitofrontal	-0.142857	0.1715	0.182219	0.225296	0.164	0.3485
Left middle temporal gyrus	-0.511047	< 0.0001	< 0.0001	-0.283977	0.017	0.107667
Left parahippocampal gyrus	-0.426684	0.01	0.0188889	0.00808326	0.3925	0.468633
Left paracentral lobule	-0.373234	0.0505	0.0647925	-0.187581	0.27	0.455268
Left pars opercularis of inferior frontal gyrus	-0.556739	0.0005	0.0017	-0.37283	0.001	0.0226667
Left pars orbitalis of inferior frontal gyrus	-0.494989	< 0.0001	< 0.0001	-0.150455	0.188	0.365257
Left pars triangularis of inferior frontal gyrus	-0.558141	0.0005	0.0017	-0.273252	0.031	0.1428
Left pericalcarine cortex	-0.237325	0.1635	0.177556	-0.11293	0.35	0.464453
Left postcentral gyrus	-0.366259	0.0415	0.05712	-0.241661	0.138	0.323586
Left posterior cingulate cortex	-0.469162	0.006	0.014069	0.0258326	0.4215	0.469869
Left precentral gyrus	-0.40856	0.026	0.0411163	-0.38089	0.017	0.107667
Left precuneus	-0.322784	0.0455	0.0606667	-0.0161614	0.52	0.527761
Left rostral anterior cingulate cortex	-0.0371658	0.448	0.448	0.29005	0.096	0.310435
Left rostral middle frontal gyrus	-0.536134	0.0005	0.0017	-0.0985003	0.3715	0.467815
Left superior frontal gyrus	-0.509065	0.001	0.00295652	0.119291	0.349	0.464453
Left superior parietal cortex	-0.418202	0.025	0.0404762	-0.295968	0.093	0.310435
Left superior temporal gyrus	-0.485156	0.0085	0.0175152	-0.120123	0.242	0.444757
Left supramarginal gyrus	-0.554164	0.001	0.00295652	-0.242722	0.105	0.310435
Left frontal pole	-0.287016	0.005	0.0125926	0.0268667	0.4085	0.468633
Left temporal pole	-0.446438	0.0005	0.0017	-0.0715483	0.4075	0.468633
Left transverse temporal gyrus	-0.479137	0.0075	0.0164516	-0.110435	0.2565	0.455268
Left insula	-0.40006	0.029	0.0438222	-0.0569245	0.434	0.476
Right banks of superior temporal sulcus	-0.609214	< 0.0001	< 0.0001	-0.309515	0.0015	0.0255
Right caudal anterior cingulate	-0.349912	0.042	0.05712	0.182262	0.2715	0.455268
Right caudal middle frontal gyrus	-0.553605	< 0.0001	< 0.0001	-0.339736	0.0095	0.0922857
Right cuneus	-0.234149	0.19	0.198769	-0.135923	0.329	0.464453
Right entorhinal cortex	-0.609038	0.001	0.00295652	0.0299548	0.491	0.505879
Right fusiform gyrus	-0.509742	0.009	0.018	-0.0868955	0.2745	0.455268
Right inferior parietal cortex	-0.533128	0.0005	0.0017	-0.398829	< 0.0001	< 0.0001
Right inferior temporal gyrus	-0.686711	< 0.0001	< 0.0001	-0.235417	0.061	0.25925
Right isthmus cingulate cortex	-0.28001	0.0745	0.0888772	0.113423	0.362	0.464453
Right lateral occipital cortex	-0.352216	0.038	0.0538333	-0.187104	0.0975	0.310435
Right lateral orbitofrontal cortex	-0.529732	< 0.0001	< 0.0001	0.230124	0.1555	0.341097
Right lingual gyrus	-0.282713	0.1325	0.150167	-0.0126842	0.4515	0.487156
Right medial orbitofrontal	-0.0709081	0.302	0.311152	0.278955	0.1295	0.3145
Right middle temporal gyrus	-0.534341	0.0005	0.0017	-0.161264	0.089	0.310435
Right parahippocampal gyrus	-0.378947	0.053	0.0655273	0.0510197	0.4585	0.487156
Right paracentral lobule	-0.37452	0.0475	0.0621154	-0.225002	0.1765	0.353
Right pars opercularis of inferior frontal gyrus	-0.42254	0.007	0.0158667	-0.217073	0.105	0.310435
Right pars orbitalis of inferior frontal gyrus	-0.515724	< 0.0001	< 0.0001	-0.139558	0.1225	0.313556
Right pars triangularis of inferior frontal gyrus	-0.519682	0.0015	0.00425	-0.334409	0.0035	0.0453333
Right pericalcarine cortex	-0.248148	0.152	0.169443	-0.0967246	0.35	0.464453
Right postcentral gyrus	-0.40072	0.0185	0.03145	-0.340799	0.031	0.1428
Right posterior cingulate cortex	-0.377152	0.032	0.0462979	0.050138	0.3945	0.468633
Right precentral gyrus	-0.35101	0.0515	0.0648519	-0.35555	0.0185	0.107667
Right precuneus	-0.406124	0.0105	0.0192973	0.0917906	0.358	0.464453
Right rostral anterior cingulate cortex	-0.0434701	0.4245	0.430836	0.230376	0.1545	0.341097
Right rostral middle frontal gyrus	-0.486345	0.002	0.00544	-0.177234	0.119	0.313556
Right superior frontal gyrus	-0.505128	< 0.0001	< 0.0001	0.150899	0.3105	0.464453
Right superior parietal cortex	-0.4018	0.024	0.0398049	-0.379918	0.019	0.107667
Right superior temporal gyrus	-0.461078	0.0095	0.0184571	-0.176695	0.1245	0.313556
Right supramarginal gyrus	-0.421115	0.0125	0.0223684	-0.283528	0.0315	0.1428
Right frontal pole	-0.290308	0.004	0.0104615	0.0452697	0.4135	0.468633
Right temporal pole	-0.32487	0.0055	0.0133571	0.038367	0.4795	0.501631
Right transverse temporal	-0.435848	0.0155	0.0270256	-0.172129	0.11	0.311667
Right insula	-0.353008	0.061	0.0740714	0.00223619	0.737	0.737
Abbreviations: FDR-Pspin = false discovery rate-corrected spin-permutation P-value; Pspin = spin-permutation P-value; r = Pearson correlation coefficient; SUD = substance use disorder.							Go to Index

### Sheet: Interaction effects sex cort
Table 23. SUD by sex effects on regional cortical thickness				Go to Index
Regions	T-values	FDR-Pspin	Cohen’s d
Left banks of superior temporal sulcus	-1.83	0.61	-0.05
Left caudal anterior cingulate	0.51	0.89	0.01
Left caudal middle frontal gyrus	-1.42	0.61	-0.04
Left cuneus	2.21	0.61	0.07
Left entorhinal cortex	0.32	0.928	0.01
Left fusiform gyrus	0.51	0.89	0.01
Left inferior parietal cortex	-0.34	0.928	-0.01
Left inferior temporal gyrus	0.37	0.928	0.01
Left isthmus cingulate cortex	1.11	0.721	0.03
Left lateral occipital cortex	0.5	0.89	0.01
Left lateral orbitofrontal cortex	-0.77	0.86	-0.02
Left lingual gyrus	-0.23	0.928	-0.01
Left medial orbitofrontal	-1.12	0.721	-0.03
Left middle temporal gyrus	0.58	0.89	0.02
Left parahippocampal gyrus	-0.14	0.934	0
Left paracentral lobule	-1.37	0.61	-0.04
Left pars opercularis of inferior frontal gyrus	-1.83	0.61	-0.05
Left pars orbitalis of inferior frontal gyrus	-1.02	0.721	-0.03
Left pars triangularis of inferior frontal gyrus	-1.57	0.61	-0.05
Left pericalcarine cortex	-0.28	0.928	-0.01
Left postcentral gyrus	-1.65	0.61	-0.05
Left posterior cingulate cortex	0.48	0.89	0.01
Left precentral gyrus	-1.1	0.721	-0.03
Left precuneus	-0.73	0.874	-0.02
Left rostral anterior cingulate cortex	0.3	0.928	0.01
Left rostral middle frontal gyrus	-1.58	0.61	-0.05
Left superior frontal gyrus	-1.21	0.721	-0.04
Left superior parietal cortex	-0.05	0.957	0
Left superior temporal gyrus	-0.34	0.928	-0.01
Left supramarginal gyrus	-1.46	0.61	-0.04
Left frontal pole	-0.32	0.928	-0.01
Left temporal pole	1.05	0.721	0.03
Left transverse temporal gyrus	-0.83	0.837	-0.02
Left insula	-0.68	0.89	-0.02
Right banks of superior temporal sulcus	-1.39	0.61	-0.04
Right caudal anterior cingulate	1.05	0.721	0.03
Right caudal middle frontal gyrus	-0.59	0.89	-0.02
Right cuneus	1.78	0.61	0.05
Right entorhinal cortex	-0.55	0.89	-0.02
Right fusiform gyrus	-1	0.721	-0.03
Right inferior parietal cortex	-0.25	0.928	-0.01
Right inferior temporal gyrus	-0.71	0.879	-0.02
Right isthmus cingulate cortex	-0.12	0.934	0
Right lateral occipital cortex	0.14	0.934	0
Right lateral orbitofrontal cortex	-1.44	0.61	-0.04
Right lingual gyrus	-0.24	0.928	-0.01
Right medial orbitofrontal	0.24	0.928	0.01
Right middle temporal gyrus	-0.06	0.957	0
Right parahippocampal gyrus	1.51	0.61	0.04
Right paracentral lobule	-1.09	0.721	-0.03
Right pars opercularis of inferior frontal gyrus	-1.18	0.721	-0.03
Right pars orbitalis of inferior frontal gyrus	-1.97	0.61	-0.06
Right pars triangularis of inferior frontal gyrus	-0.78	0.86	-0.02
Right pericalcarine cortex	1.02	0.721	0.03
Right postcentral gyrus	-1.74	0.61	-0.05
Right posterior cingulate cortex	-0.13	0.934	0
Right precentral gyrus	-1.44	0.61	-0.04
Right precuneus	-0.84	0.837	-0.02
Right rostral anterior cingulate cortex	-0.14	0.934	0
Right rostral middle frontal gyrus	-1.54	0.61	-0.05
Right superior frontal gyrus	-1.45	0.61	-0.04
Right superior parietal cortex	0.23	0.928	0.01
Right superior temporal gyrus	-0.57	0.89	-0.02
Right supramarginal gyrus	-1.85	0.61	-0.05
Right frontal pole	-0.86	0.837	-0.03
Right temporal pole	0.59	0.89	0.02
Right transverse temporal	-0.12	0.934	0
Right insula	-0.59	0.89	-0.02
Note: Negative T-values indicate stronger SUD-related cortical thickness reductions in males compared with females
Abbreviations: FDR-Pspin = false discovery rate-corrected spin-permutation P-value; SUD = substance use disorder; T = t-statistic. Cohen’s d = standardized mean difference.				Go to Index

### Sheet: Interaction effects sex subcort
Table 24. SUD-by-sex effects on regional subcortical volume				Go to Index
Regions	T-values	FDR-Pspin	Cohen’s d
Left accumbens	-1.55	0.214	-0.05
Left amygdala	0.08	0.946	0
Left caudate	-1.74	0.163	-0.05
Left hippocampus	-1.28	0.28	-0.04
Left pallidum	-0.37	0.831	-0.01
Left putamen	-3.44	0.005	-0.1
Left thalamus	-3.4	0.005	-0.1
Right accumbens	-1.15	0.317	-0.03
Right amygdala	-1.48	0.217	-0.04
Right caudate	-1.91	0.144	-0.06
Right hippocampus	-0.07	0.946	0
Right pallidum	-1.87	0.144	-0.06
Right putamen	-3.09	0.007	-0.09
Right thalamus	-3.25	0.006	-0.1
Note: Negative T-values indicate stronger SUD-related subcortical volume reductions in males compared with females
Abbreviations: FDR-Pspin = false discovery rate-corrected spin-permutation P-value; SUD = substance use disorder; T = t-statistic. Cohen’s d = standardized mean difference.

### Sheet: Subject level-analysis - Cortic
Table 25. Subject-level cortical epicenter analysis in SUD													Go to Index
Epicenters	SUD
individual	Functional						Structural
Regions	% HC	% SUD	χ²	df	Pspin	FDR-Pspin	% HC	% SUD	χ²	df	Pspin	FDR-Pspin
Left banks of superior temporal sulcus	18.5	24.45	23.46	1	< 0.0001	< 0.0001	11.33	13.98	7.01	1	0.008	0.018
Left caudal anterior cingulate	15.53	20.93	21.85	1	< 0.0001	< 0.0001	13.07	15.98	7.55	1	0.006	0.015
Left caudal middle frontal gyrus	19.12	23.67	13.82	1	< 0.0001	< 0.0001	13.12	17.6	17.12	1	< 0.0001	< 0.0001
Left cuneus	18.09	19.11	0.72	1	0.397	0.409	14.86	11.7	10	1	0.002	0.005
Left entorhinal cortex	16.2	25.08	53.65	1	< 0.0001	< 0.0001	13.53	10.19	12.36	1	< 0.0001	0.002
Left fusiform gyrus	16.56	21.18	15.6	1	< 0.0001	< 0.0001	10.46	9.45	1.21	1	0.271	0.341
Left inferior parietal cortex	15.99	25.22	57.93	1	< 0.0001	< 0.0001	12.2	18.9	37.82	1	< 0.0001	< 0.0001
Left inferior temporal gyrus	18.4	25.04	29.06	1	< 0.0001	< 0.0001	9.69	12.93	11.52	1	0.001	0.003
Left isthmus cingulate cortex	10.71	14.37	13.45	1	< 0.0001	< 0.0001	12.51	10.85	2.94	1	0.086	0.143
Left lateral occipital cortex	16.2	18.69	4.76	1	0.029	0.032	10.35	9.83	0.29	1	0.59	0.65
Left lateral orbitofrontal cortex	17.17	23.53	27.92	1	< 0.0001	< 0.0001	14.92	15.56	0.32	1	0.57	0.65
Left lingual gyrus	18.3	18.83	0.18	1	0.671	0.671	11.53	9.66	4.15	1	0.042	0.076
Left medial orbitofrontal	8	10.22	6.53	1	0.011	0.012	16.2	16.82	0.29	1	0.593	0.65
Left middle temporal gyrus	17.43	23.11	22.37	1	< 0.0001	< 0.0001	11.02	14.12	9.65	1	0.002	0.006
Left parahippocampal gyrus	13.07	18.09	21.27	1	< 0.0001	< 0.0001	11.28	7.73	17.08	1	< 0.0001	< 0.0001
Left paracentral lobule	15.22	19.95	17.19	1	< 0.0001	< 0.0001	10.92	13.49	6.79	1	0.009	0.02
Left pars opercularis of inferior frontal gyrus	16.61	20.51	11.26	1	0.001	0.001	13.48	19.88	32.73	1	< 0.0001	< 0.0001
Left pars orbitalis of inferior frontal gyrus	17.27	21.71	14	1	< 0.0001	< 0.0001	11.02	14.44	11.61	1	0.001	0.003
Left pars triangularis of inferior frontal gyrus	15.68	20.16	15.2	1	< 0.0001	< 0.0001	12.87	15.77	7.61	1	0.006	0.015
Left pericalcarine cortex	17.94	19.99	3	1	0.083	0.091	15.07	12.4	6.85	1	0.009	0.019
Left postcentral gyrus	15.07	19.63	16.2	1	< 0.0001	< 0.0001	14.2	18.05	12.23	1	< 0.0001	0.002
Left posterior cingulate cortex	16.25	20.83	15.51	1	< 0.0001	< 0.0001	10.97	11.73	0.59	1	0.441	0.527
Left precentral gyrus	15.74	20.2	15.06	1	< 0.0001	< 0.0001	12.66	19.35	36.93	1	< 0.0001	< 0.0001
Left precuneus	11.12	16.05	22.89	1	< 0.0001	< 0.0001	10.66	10.68	0	1	1	1
Left rostral anterior cingulate cortex	9.94	14.19	18.75	1	< 0.0001	< 0.0001	15.74	16.26	0.2	1	0.654	0.706
Left rostral middle frontal gyrus	16.4	22.73	28.38	1	< 0.0001	< 0.0001	16.4	17.7	1.29	1	0.256	0.329
Left superior frontal gyrus	14.61	20.16	23.92	1	< 0.0001	< 0.0001	13.38	17	11.31	1	0.001	0.003
Left superior parietal cortex	15.38	19.92	15.8	1	< 0.0001	< 0.0001	15.22	17.07	2.76	1	0.097	0.156
Left superior temporal gyrus	15.68	20.48	17.3	1	< 0.0001	< 0.0001	9.07	9.48	0.19	1	0.666	0.708
Left supramarginal gyrus	16.04	21.71	23.39	1	< 0.0001	< 0.0001	10.56	11.59	1.14	1	0.285	0.353
Left frontal pole	11.69	17.42	29.28	1	< 0.0001	< 0.0001	17.73	17.95	0.02	1	0.879	0.892
Left temporal pole	13.79	20.34	33.68	1	< 0.0001	< 0.0001	10.4	14.65	18.14	1	< 0.0001	< 0.0001
Left transverse temporal gyrus	15.89	22.44	30.94	1	< 0.0001	< 0.0001	8.46	11.17	9.11	1	0.003	0.008
Left insula	15.48	19.92	15.07	1	< 0.0001	< 0.0001	10.61	7.55	13.12	1	< 0.0001	0.002
Right banks of superior temporal sulcus	17.22	23.57	27.74	1	< 0.0001	< 0.0001	12.35	15.95	11.78	1	0.001	0.003
Right caudal anterior cingulate	15.07	21.39	29.87	1	< 0.0001	< 0.0001	15.58	18.79	8.05	1	0.005	0.013
Right caudal middle frontal gyrus	17.79	22.87	17.83	1	< 0.0001	< 0.0001	12.4	17.98	26.79	1	< 0.0001	< 0.0001
Right cuneus	17.89	19.14	1.12	1	0.29	0.308	13.33	11.06	5.4	1	0.02	0.039
Right entorhinal cortex	16.04	26.03	66.74	1	< 0.0001	< 0.0001	11.33	12.61	1.67	1	0.196	0.272
Right fusiform gyrus	15.58	19.32	10.79	1	0.001	0.001	9.64	10.96	2.03	1	0.154	0.228
Right inferior parietal cortex	15.68	21.43	24.34	1	< 0.0001	< 0.0001	13.17	15.07	3.24	1	0.072	0.122
Right inferior temporal gyrus	17.68	22.97	19.32	1	< 0.0001	< 0.0001	10.35	13.52	10.54	1	0.001	0.004
Right isthmus cingulate cortex	10.51	14.4	15.36	1	< 0.0001	< 0.0001	12.46	9.91	7.47	1	0.006	0.015
Right lateral occipital cortex	17.12	18.44	1.29	1	0.257	0.277	10.97	12.57	2.69	1	0.101	0.159
Right lateral orbitofrontal cortex	17.12	20.83	9.98	1	0.002	0.002	15.22	13.94	1.43	1	0.232	0.31
Right lingual gyrus	17.22	18.05	0.49	1	0.482	0.489	12.05	9.69	6.48	1	0.011	0.023
Right medial orbitofrontal	8.71	11.7	10.66	1	0.001	0.001	14.56	16.23	2.34	1	0.126	0.191
Right middle temporal gyrus	16.35	22.76	29.16	1	< 0.0001	< 0.0001	8.71	9.94	1.9	1	0.168	0.244
Right parahippocampal gyrus	14.71	18.02	8.88	1	0.003	0.003	10.56	9.13	2.53	1	0.112	0.173
Right paracentral lobule	15.63	19.99	14.43	1	< 0.0001	< 0.0001	10.71	14.12	11.79	1	0.001	0.003
Right pars opercularis of inferior frontal gyrus	14.81	19.21	15.27	1	< 0.0001	< 0.0001	14.45	15.88	1.7	1	0.192	0.272
Right pars orbitalis of inferior frontal gyrus	18.14	21.85	9.57	1	0.002	0.002	13.79	14.89	1.06	1	0.304	0.369
Right pars triangularis of inferior frontal gyrus	14.71	19.18	15.8	1	< 0.0001	< 0.0001	14.86	17.84	7.2	1	0.007	0.017
Right pericalcarine cortex	17.84	18.93	0.85	1	0.356	0.373	14.97	12.93	3.89	1	0.048	0.084
Right postcentral gyrus	16.25	22.87	31.07	1	< 0.0001	< 0.0001	13.28	18.41	21.94	1	< 0.0001	< 0.0001
Right posterior cingulate cortex	15.27	19.39	13.16	1	< 0.0001	< 0.0001	9.58	10.68	1.39	1	0.239	0.312
Right precentral gyrus	15.07	19.74	16.91	1	< 0.0001	< 0.0001	13.07	18.19	22.12	1	< 0.0001	< 0.0001
Right precuneus	11.28	16.47	25.01	1	< 0.0001	< 0.0001	10.92	8.75	6.03	1	0.014	0.028
Right rostral anterior cingulate cortex	12.2	14.93	7.01	1	0.008	0.009	16.4	17.11	0.36	1	0.548	0.642
Right rostral middle frontal gyrus	16.56	22.02	21.45	1	< 0.0001	< 0.0001	17.17	19.7	4.73	1	0.03	0.056
Right superior frontal gyrus	16.09	21.29	19.8	1	< 0.0001	< 0.0001	12.46	16.86	17.21	1	< 0.0001	< 0.0001
Right superior parietal cortex	16.3	20.27	11.75	1	0.001	0.001	15.43	16.86	1.64	1	0.201	0.273
Right superior temporal gyrus	15.02	20.37	21.94	1	< 0.0001	< 0.0001	9.28	13.1	16.2	1	< 0.0001	< 0.0001
Right supramarginal gyrus	14.56	19.95	22.7	1	< 0.0001	< 0.0001	11.48	12.05	0.3	1	0.581	0.65
Right frontal pole	14.1	18.48	15.66	1	< 0.0001	< 0.0001	17.27	16.89	0.09	1	0.762	0.797
Right temporal pole	12.46	18.26	28.78	1	< 0.0001	< 0.0001	11.07	13.07	4.1	1	0.043	0.077
Right transverse temporal	16.5	21.15	15.74	1	< 0.0001	< 0.0001	8.76	11.28	7.66	1	0.006	0.015
Right insula	15.53	21.29	24.6	1	< 0.0001	< 0.0001	9.94	10.19	0.05	1	0.822	0.847
Note: Percentages indicate the proportion of healthy controls and individuals with SUD for whom each cortical region was identified as a significant functional or structural epicenter at the subject level.
Abbreviations: df = degrees of freedom; FDR-Pspin = false discovery rate-corrected spin-permutation P-value; HC = healthy controls; Pspin = spin-permutation P-value; SUD = substance use disorder; χ² = chi-squared statistic.
													Go to Index

### Sheet: Bootstrap age-ctx
Table 26. Bootstrap age-matched cortical results														Go to Index
Substance group	Sample size	Final fraction	Mean age	Target mean age	Age tolerance	Weighted	Weight (k)	Successful bootstrap iterations (B)	Median Δ case–control	Mean Δ case–control	SD of Δ	95% CI low	95% CI high
ALC	541	0.599778	38.7863	30.4738	1	TRUE	0.18	500	-0.192961	-0.193709	0.0230539	-0.237008	-0.14811
ATS	106	0.595506	32.0955	32.0955	1	FALSE	NA	500	-0.0920505	-0.0909851	0.0644508	-0.208524	0.0363439
CAN	171	0.597902	28.5586	28.5586	1	FALSE	NA	500	-0.154836	-0.155123	0.048786	-0.249285	-0.0571186
COC	166	0.597122	38.5436	30.4738	1	TRUE	0.18	500	-0.200064	-0.201993	0.0465725	-0.292975	-0.114427
NIC	360	0.6	30.371	30.371	1	FALSE	NA	500	-0.140873	-0.141557	0.031811	-0.206895	-0.0845885
OPI	40	0.588235	35.1912	35.1912	1	FALSE	NA	500	-0.15295	-0.155233	0.101849	-0.364015	0.0425883
Abbreviations: ALC = alcohol use disorder; ATS = amphetamine-type stimulant use disorder; B = bootstrap iterations; CAN = cannabis use disorder; CI = confidence interval; COC = cocaine use disorder; NA = not applicable; NIC = nicotine use disorder; OPI = opioid use disorder; SD = standard deviation; Δ = case–control effect-size difference.

### Sheet: Bootstrap age-sctx
Table 27. Bootstrap age-matched subcortical results														Go to Index
Substance group	Sample size	Final fraction	Mean age	Target mean age	Age tolerance	Weighted	Weight (k)	Successful bootstrap iterations (B)	Median Δ case–control	Mean Δ case–control	SD of Δ	95% CI low	95% CI high
ALC	541	0.599778	38.7863	30.4738	1	TRUE	0.18	500	-0.129727	-0.130124	0.027562	-0.186404	-0.0813411
ATS	106	0.595506	32.0955	32.0955	1	FALSE	NA	500	-0.0841761	-0.0793067	0.067028	-0.200092	0.0553506
CAN	171	0.597902	28.5586	28.5586	1	FALSE	NA	500	-0.0900411	-0.0893078	0.0536421	-0.193399	0.0232511
COC	166	0.597122	38.5436	30.4738	1	TRUE	0.18	500	-0.112678	-0.114777	0.0498392	-0.213842	-0.0203126
NIC	360	0.6	30.371	30.371	1	FALSE	NA	500	-0.119151	-0.116719	0.0389431	-0.190111	-0.0368683
OPI	40	0.588235	35.1912	35.1912	1	FALSE	NA	500	-0.112378	-0.113207	0.109481	-0.320346	0.0953103
Abbreviations: ALC = alcohol use disorder; ATS = amphetamine-type stimulant use disorder; B = bootstrap iterations; CAN = cannabis use disorder; CI = confidence interval; COC = cocaine use disorder; NA = not applicable; NIC = nicotine use disorder; OPI = opioid use disorder; SD = standard deviation; Δ = case–control effect-size difference.

### Sheet: Pooled_HC_noncomorbid
Table 28. Cortical Cohen’s d values using pooled healthy controls and non-comorbid SUD cases							Go to Index
	ALC	ATS	CAN	COC	NIC	OPI
Regions
Left banks of superior temporal sulcus	-0.34	-0.07	-0.16	-0.23	-0.17	-0.11
Left caudal anterior cingulate	-0.08	-0.04	-0.14	-0.01	-0.1	-0.11
Left caudal middle frontal gyrus	-0.4	-0.22	-0.33	-0.32	-0.23	-0.29
Left cuneus	-0.15	-0.04	-0.03	-0.1	-0.05	-0.09
Left entorhinal cortex	-0.06	0.1	-0.1	-0.08	-0.09	-0.03
Left fusiform gyrus	-0.3	-0.11	-0.17	-0.24	-0.22	-0.22
Left inferior parietal cortex	-0.31	-0.15	-0.19	-0.21	-0.18	-0.05
Left inferior temporal gyrus	-0.26	-0.05	-0.19	-0.25	-0.2	-0.24
Left isthmus cingulate cortex	-0.18	0	-0.1	-0.11	-0.07	-0.12
Left lateral occipital cortex	-0.21	-0.09	-0.07	-0.19	-0.1	-0.07
Left lateral orbitofrontal cortex	-0.22	-0.14	-0.1	-0.16	-0.11	-0.15
Left lingual gyrus	-0.19	0	-0.08	-0.16	-0.07	-0.15
Left medial orbitofrontal	-0.26	-0.11	-0.31	-0.22	-0.2	-0.25
Left middle temporal gyrus	-0.34	-0.07	-0.18	-0.24	-0.24	-0.21
Left parahippocampal gyrus	-0.11	-0.12	-0.09	-0.08	-0.06	-0.18
Left paracentral lobule	-0.35	-0.09	-0.24	-0.22	-0.22	-0.19
Left pars opercularis of inferior frontal gyrus	-0.33	-0.2	-0.25	-0.24	-0.22	-0.21
Left pars orbitalis of inferior frontal gyrus	-0.18	-0.09	-0.03	-0.17	-0.08	-0.08
Left pars triangularis of inferior frontal gyrus	-0.27	-0.1	-0.18	-0.17	-0.13	-0.15
Left pericalcarine cortex	-0.06	0.02	-0.02	-0.04	0.03	-0.07
Left postcentral gyrus	-0.25	0	-0.16	-0.19	-0.15	-0.07
Left posterior cingulate cortex	-0.32	-0.15	-0.26	-0.22	-0.22	-0.19
Left precentral gyrus	-0.33	-0.16	-0.26	-0.26	-0.21	-0.16
Left precuneus	-0.35	-0.11	-0.18	-0.18	-0.18	-0.09
Left rostral anterior cingulate cortex	-0.2	-0.17	-0.25	-0.16	-0.2	-0.15
Left rostral middle frontal gyrus	-0.35	-0.16	-0.23	-0.28	-0.18	-0.28
Left superior frontal gyrus	-0.47	-0.18	-0.28	-0.34	-0.25	-0.3
Left superior parietal cortex	-0.35	-0.14	-0.2	-0.25	-0.19	0
Left superior temporal gyrus	-0.36	-0.21	-0.19	-0.26	-0.23	-0.26
Left supramarginal gyrus	-0.36	-0.16	-0.18	-0.28	-0.2	-0.04
Left frontal pole	-0.11	-0.02	-0.1	-0.1	-0.08	-0.19
Left temporal pole	-0.16	-0.05	-0.12	-0.18	-0.21	-0.25
Left transverse temporal gyrus	-0.04	-0.09	-0.14	-0.09	-0.08	0
Left insula	-0.3	-0.21	-0.28	-0.25	-0.28	-0.17
Right banks of superior temporal sulcus	-0.27	-0.1	-0.18	-0.18	-0.12	-0.08
Right caudal anterior cingulate	-0.03	0.08	-0.08	-0.08	-0.09	-0.06
Right caudal middle frontal gyrus	-0.32	-0.15	-0.22	-0.2	-0.14	-0.18
Right cuneus	-0.16	-0.08	-0.02	-0.09	-0.03	-0.05
Right entorhinal cortex	-0.02	0.12	-0.1	-0.01	-0.06	-0.05
Right fusiform gyrus	-0.35	-0.17	-0.28	-0.31	-0.24	-0.26
Right inferior parietal cortex	-0.39	-0.19	-0.26	-0.31	-0.21	-0.12
Right inferior temporal gyrus	-0.36	-0.13	-0.23	-0.32	-0.27	-0.27
Right isthmus cingulate cortex	-0.18	-0.1	-0.06	-0.15	-0.1	-0.17
Right lateral occipital cortex	-0.23	-0.11	-0.1	-0.2	-0.11	-0.11
Right lateral orbitofrontal cortex	-0.2	-0.11	-0.17	-0.21	-0.12	-0.24
Right lingual gyrus	-0.19	-0.02	-0.06	-0.18	-0.08	-0.07
Right medial orbitofrontal	-0.16	-0.07	-0.15	-0.12	-0.12	-0.14
Right middle temporal gyrus	-0.34	-0.08	-0.23	-0.27	-0.23	-0.26
Right parahippocampal gyrus	-0.14	-0.08	-0.07	-0.14	-0.08	-0.13
Right paracentral lobule	-0.35	-0.07	-0.23	-0.22	-0.2	-0.17
Right pars opercularis of inferior frontal gyrus	-0.24	-0.17	-0.18	-0.21	-0.13	-0.16
Right pars orbitalis of inferior frontal gyrus	-0.14	-0.05	-0.04	-0.08	-0.07	-0.06
Right pars triangularis of inferior frontal gyrus	-0.2	0.02	-0.15	-0.12	-0.1	-0.16
Right pericalcarine cortex	-0.08	-0.01	-0.04	-0.03	0.01	-0.11
Right postcentral gyrus	-0.07	0	-0.12	-0.13	-0.05	-0.17
Right posterior cingulate cortex	-0.31	-0.1	-0.19	-0.19	-0.22	-0.2
Right precentral gyrus	-0.32	-0.14	-0.27	-0.26	-0.21	-0.09
Right precuneus	-0.33	-0.14	-0.16	-0.21	-0.16	-0.1
Right rostral anterior cingulate cortex	-0.13	-0.13	-0.21	-0.15	-0.2	-0.26
Right rostral middle frontal gyrus	-0.23	-0.11	-0.09	-0.21	-0.13	-0.27
Right superior frontal gyrus	-0.39	-0.12	-0.22	-0.29	-0.19	-0.24
Right superior parietal cortex	-0.37	-0.14	-0.22	-0.26	-0.19	-0.06
Right superior temporal gyrus	-0.31	-0.12	-0.2	-0.22	-0.23	-0.28
Right supramarginal gyrus	-0.34	-0.13	-0.23	-0.29	-0.18	-0.2
Right frontal pole	-0.08	-0.11	-0.05	-0.12	-0.09	-0.1
Right temporal pole	-0.18	-0.01	-0.18	-0.19	-0.22	-0.39
Right transverse temporal	-0.15	-0.1	-0.17	-0.18	-0.13	-0.01
Right insula	-0.23	-0.13	-0.16	-0.21	-0.17	-0.06
Abbreviations: ALC = alcohol use disorder; ATS = amphetamine-type stimulant use disorder; CAN = cannabis use disorder; COC = cocaine use disorder; HC = healthy controls; NIC = nicotine use disorder; OPI = opioid use disorder; SUD = substance use disorder. Cohen’s d = standardized mean difference.							Go to Index

### Sheet: Split_HC_comorbid
Table 29. Cortical Cohen’s d values using split healthy controls and comorbid SUD cases							Go to Index
	ALC	ATS	CAN	COC	NIC	OPI
Regions
Left banks of superior temporal sulcus	-0.44	0.03	-0.09	-0.19	-0.04	-0.08
Left caudal anterior cingulate	-0.11	0.06	-0.18	-0.02	-0.12	-0.13
Left caudal middle frontal gyrus	-0.46	-0.12	-0.33	-0.3	-0.13	-0.24
Left cuneus	-0.24	0	0.06	-0.04	-0.05	0.01
Left entorhinal cortex	-0.09	0.21	-0.09	-0.01	-0.13	-0.23
Left fusiform gyrus	-0.4	0.04	-0.1	-0.24	-0.17	-0.27
Left inferior parietal cortex	-0.4	-0.04	-0.14	-0.16	-0.09	-0.02
Left inferior temporal gyrus	-0.33	0.07	-0.21	-0.19	-0.15	-0.37
Left isthmus cingulate cortex	-0.27	0.09	-0.1	-0.07	-0.03	-0.04
Left lateral occipital cortex	-0.33	0.01	0.05	-0.2	-0.03	-0.08
Left lateral orbitofrontal cortex	-0.29	-0.16	-0.06	-0.05	-0.05	-0.08
Left lingual gyrus	-0.31	0.08	-0.01	-0.17	-0.02	-0.33
Left medial orbitofrontal	-0.3	-0.03	-0.4	-0.16	-0.2	-0.25
Left middle temporal gyrus	-0.47	0.09	-0.09	-0.09	-0.2	-0.36
Left parahippocampal gyrus	-0.15	-0.11	-0.07	0.03	0	-0.25
Left paracentral lobule	-0.46	0.05	-0.18	-0.26	-0.12	-0.13
Left pars opercularis of inferior frontal gyrus	-0.42	-0.15	-0.2	-0.15	-0.14	-0.12
Left pars orbitalis of inferior frontal gyrus	-0.21	-0.08	0.07	-0.15	-0.06	-0.01
Left pars triangularis of inferior frontal gyrus	-0.35	-0.07	-0.14	-0.09	-0.06	0.01
Left pericalcarine cortex	-0.12	0.02	0.03	-0.11	0.08	-0.05
Left postcentral gyrus	-0.35	0.16	-0.1	-0.2	-0.1	-0.12
Left posterior cingulate cortex	-0.44	-0.02	-0.24	-0.15	-0.19	-0.05
Left precentral gyrus	-0.43	-0.04	-0.25	-0.21	-0.14	-0.1
Left precuneus	-0.47	0.02	-0.09	-0.1	-0.08	0.05
Left rostral anterior cingulate cortex	-0.24	-0.09	-0.28	-0.09	-0.19	-0.12
Left rostral middle frontal gyrus	-0.41	-0.1	-0.16	-0.25	-0.06	-0.16
Left superior frontal gyrus	-0.53	-0.08	-0.2	-0.33	-0.15	-0.12
Left superior parietal cortex	-0.49	0	-0.12	-0.19	-0.1	0.08
Left superior temporal gyrus	-0.46	-0.12	-0.05	-0.18	-0.13	-0.35
Left supramarginal gyrus	-0.45	-0.06	-0.1	-0.28	-0.12	-0.02
Left frontal pole	-0.14	-0.01	-0.06	-0.01	-0.07	-0.01
Left temporal pole	-0.18	0.05	-0.08	-0.1	-0.23	-0.35
Left transverse temporal gyrus	-0.06	-0.05	-0.19	-0.06	-0.11	-0.11
Left insula	-0.38	-0.12	-0.27	-0.18	-0.31	-0.17
Right banks of superior temporal sulcus	-0.35	-0.04	-0.13	-0.15	-0.01	-0.04
Right caudal anterior cingulate	-0.06	0.22	-0.09	-0.08	-0.17	-0.04
Right caudal middle frontal gyrus	-0.39	-0.07	-0.23	-0.19	-0.05	-0.12
Right cuneus	-0.24	-0.05	0.09	-0.07	-0.01	-0.09
Right entorhinal cortex	-0.04	0.21	-0.13	-0.04	-0.11	-0.23
Right fusiform gyrus	-0.46	-0.06	-0.25	-0.23	-0.17	-0.31
Right inferior parietal cortex	-0.5	-0.04	-0.19	-0.21	-0.09	-0.24
Right inferior temporal gyrus	-0.41	-0.01	-0.2	-0.17	-0.26	-0.32
Right isthmus cingulate cortex	-0.26	-0.09	0	-0.14	-0.04	-0.36
Right lateral occipital cortex	-0.33	0.01	0.02	-0.18	-0.06	-0.14
Right lateral orbitofrontal cortex	-0.23	-0.11	-0.21	-0.16	-0.07	-0.4
Right lingual gyrus	-0.27	0.04	0.03	-0.21	-0.03	-0.12
Right medial orbitofrontal	-0.18	-0.08	-0.2	-0.09	-0.08	-0.1
Right middle temporal gyrus	-0.44	0.09	-0.17	-0.13	-0.14	-0.31
Right parahippocampal gyrus	-0.19	-0.06	0.01	-0.08	-0.02	-0.2
Right paracentral lobule	-0.47	0.07	-0.19	-0.19	-0.13	-0.13
Right pars opercularis of inferior frontal gyrus	-0.34	-0.14	-0.14	-0.17	-0.02	-0.23
Right pars orbitalis of inferior frontal gyrus	-0.16	-0.03	0	-0.07	-0.03	0.01
Right pars triangularis of inferior frontal gyrus	-0.28	0.08	-0.18	0	-0.06	-0.16
Right pericalcarine cortex	-0.12	-0.02	0	-0.11	0.08	-0.11
Right postcentral gyrus	-0.17	0.09	-0.1	-0.05	0.01	-0.25
Right posterior cingulate cortex	-0.44	0.05	-0.11	-0.14	-0.22	-0.01
Right precentral gyrus	-0.44	-0.03	-0.28	-0.31	-0.13	0.05
Right precuneus	-0.43	-0.04	-0.07	-0.2	-0.08	-0.03
Right rostral anterior cingulate cortex	-0.18	-0.03	-0.24	-0.14	-0.25	-0.18
Right rostral middle frontal gyrus	-0.25	-0.08	-0.01	-0.23	-0.04	-0.26
Right superior frontal gyrus	-0.43	-0.03	-0.18	-0.32	-0.09	-0.13
Right superior parietal cortex	-0.49	0	-0.13	-0.17	-0.13	-0.1
Right superior temporal gyrus	-0.43	0.01	-0.1	-0.13	-0.17	-0.37
Right supramarginal gyrus	-0.43	0.02	-0.18	-0.23	-0.07	-0.29
Right frontal pole	-0.1	-0.2	0	-0.11	-0.06	-0.02
Right temporal pole	-0.2	0.12	-0.17	-0.16	-0.22	-0.49
Right transverse temporal	-0.19	-0.03	-0.18	-0.09	-0.13	-0.08
Right insula	-0.32	-0.06	-0.14	-0.15	-0.17	0.05
Abbreviations: ALC = alcohol use disorder; ATS = amphetamine-type stimulant use disorder; CAN = cannabis use disorder; COC = cocaine use disorder; HC = healthy controls; NIC = nicotine use disorder; OPI = opioid use disorder; SUD = substance use disorder. Cohen’s d = standardized mean difference.							Go to Index

### Sheet: Split_HC_noncomorbid
Table 30. Cortical Cohen’s d values using split healthy controls and non-comorbid SUD cases							Go to Index
	ALC	ATS	CAN	COC	NIC	OPI
Regions
Left banks of superior temporal sulcus	-0.45	0.04	-0.09	-0.18	-0.04	-0.03
Left caudal anterior cingulate	-0.11	0.05	-0.18	0.02	-0.11	-0.09
Left caudal middle frontal gyrus	-0.47	-0.1	-0.33	-0.29	-0.1	-0.24
Left cuneus	-0.23	-0.01	0.05	-0.04	-0.03	-0.02
Left entorhinal cortex	-0.09	0.24	-0.09	-0.05	-0.11	-0.1
Left fusiform gyrus	-0.39	0.04	-0.09	-0.21	-0.17	-0.21
Left inferior parietal cortex	-0.4	-0.04	-0.14	-0.14	-0.09	0.06
Left inferior temporal gyrus	-0.33	0.07	-0.2	-0.19	-0.13	-0.33
Left isthmus cingulate cortex	-0.27	0.09	-0.1	-0.06	-0.02	-0.07
Left lateral occipital cortex	-0.3	0	0.05	-0.16	-0.01	0
Left lateral orbitofrontal cortex	-0.29	-0.15	-0.06	-0.07	-0.02	-0.11
Left lingual gyrus	-0.29	0.09	-0.01	-0.16	0	-0.3
Left medial orbitofrontal	-0.3	-0.02	-0.39	-0.12	-0.17	-0.19
Left middle temporal gyrus	-0.46	0.1	-0.09	-0.09	-0.18	-0.28
Left parahippocampal gyrus	-0.14	-0.12	-0.07	0.01	0.02	-0.22
Left paracentral lobule	-0.45	0.06	-0.18	-0.2	-0.13	-0.09
Left pars opercularis of inferior frontal gyrus	-0.41	-0.14	-0.2	-0.15	-0.12	-0.13
Left pars orbitalis of inferior frontal gyrus	-0.23	-0.08	0.07	-0.17	-0.02	0.04
Left pars triangularis of inferior frontal gyrus	-0.35	-0.05	-0.14	-0.07	-0.01	-0.01
Left pericalcarine cortex	-0.11	0.02	0.03	-0.07	0.09	-0.06
Left postcentral gyrus	-0.35	0.15	-0.1	-0.17	-0.11	-0.08
Left posterior cingulate cortex	-0.43	-0.03	-0.24	-0.13	-0.17	0
Left precentral gyrus	-0.42	-0.04	-0.25	-0.21	-0.14	-0.03
Left precuneus	-0.49	0.01	-0.09	-0.08	-0.08	0.1
Left rostral anterior cingulate cortex	-0.25	-0.09	-0.28	-0.09	-0.18	-0.05
Left rostral middle frontal gyrus	-0.42	-0.08	-0.16	-0.23	-0.02	-0.21
Left superior frontal gyrus	-0.56	-0.06	-0.2	-0.31	-0.12	-0.12
Left superior parietal cortex	-0.49	-0.01	-0.11	-0.17	-0.08	0.17
Left superior temporal gyrus	-0.47	-0.13	-0.05	-0.19	-0.12	-0.32
Left supramarginal gyrus	-0.46	-0.07	-0.1	-0.27	-0.11	0.01
Left frontal pole	-0.14	0.01	-0.07	0.01	-0.04	-0.18
Left temporal pole	-0.18	0.05	-0.08	-0.12	-0.23	-0.33
Left transverse temporal gyrus	-0.03	-0.07	-0.19	-0.08	-0.1	-0.04
Left insula	-0.36	-0.12	-0.28	-0.19	-0.29	-0.11
Right banks of superior temporal sulcus	-0.35	-0.02	-0.13	-0.13	0	0.01
Right caudal anterior cingulate	-0.03	0.22	-0.09	-0.09	-0.16	0
Right caudal middle frontal gyrus	-0.41	-0.06	-0.23	-0.16	-0.02	-0.09
Right cuneus	-0.24	-0.06	0.09	-0.04	0.02	-0.05
Right entorhinal cortex	-0.03	0.23	-0.13	0.01	-0.11	-0.1
Right fusiform gyrus	-0.45	-0.05	-0.25	-0.23	-0.16	-0.3
Right inferior parietal cortex	-0.5	-0.05	-0.18	-0.22	-0.07	-0.09
Right inferior temporal gyrus	-0.44	-0.01	-0.21	-0.2	-0.25	-0.32
Right isthmus cingulate cortex	-0.26	-0.1	0	-0.13	-0.02	-0.32
Right lateral occipital cortex	-0.32	0	0.02	-0.15	-0.04	-0.1
Right lateral orbitofrontal cortex	-0.23	-0.1	-0.2	-0.16	-0.04	-0.4
Right lingual gyrus	-0.26	0.06	0.03	-0.2	-0.03	-0.07
Right medial orbitofrontal	-0.18	-0.07	-0.2	-0.07	-0.05	-0.09
Right middle temporal gyrus	-0.45	0.09	-0.17	-0.14	-0.13	-0.31
Right parahippocampal gyrus	-0.19	-0.06	0.01	-0.11	-0.02	-0.16
Right paracentral lobule	-0.47	0.08	-0.19	-0.16	-0.13	-0.09
Right pars opercularis of inferior frontal gyrus	-0.32	-0.14	-0.14	-0.17	0	-0.18
Right pars orbitalis of inferior frontal gyrus	-0.17	-0.03	0.01	-0.05	-0.01	-0.03
Right pars triangularis of inferior frontal gyrus	-0.28	0.1	-0.18	-0.01	-0.03	-0.18
Right pericalcarine cortex	-0.12	-0.02	-0.01	-0.07	0.09	-0.09
Right postcentral gyrus	-0.14	0.09	-0.11	-0.04	0.01	-0.22
Right posterior cingulate cortex	-0.42	0.05	-0.11	-0.11	-0.2	0
Right precentral gyrus	-0.42	-0.02	-0.28	-0.27	-0.12	0.1
Right precuneus	-0.44	-0.06	-0.07	-0.16	-0.07	0.03
Right rostral anterior cingulate cortex	-0.15	-0.06	-0.24	-0.1	-0.24	-0.25
Right rostral middle frontal gyrus	-0.26	-0.08	-0.01	-0.22	-0.02	-0.3
Right superior frontal gyrus	-0.46	-0.02	-0.18	-0.3	-0.07	-0.14
Right superior parietal cortex	-0.5	-0.01	-0.13	-0.17	-0.1	0.01
Right superior temporal gyrus	-0.41	0	-0.11	-0.11	-0.17	-0.41
Right supramarginal gyrus	-0.44	0	-0.18	-0.23	-0.05	-0.22
Right frontal pole	-0.09	-0.18	0	-0.09	-0.05	-0.04
Right temporal pole	-0.21	0.12	-0.17	-0.16	-0.23	-0.54
Right transverse temporal	-0.18	-0.04	-0.19	-0.11	-0.12	0.02
Right insula	-0.3	-0.05	-0.14	-0.14	-0.14	0.05
Abbreviations:ALC = alcohol use disorder; ATS = amphetamine-type stimulant use disorder; CAN = cannabis use disorder; COC = cocaine use disorder; HC = healthy controls; NIC = nicotine use disorder; OPI = opioid use disorder; SUD = substance use disorder. Cohen’s d = standardized mean difference.							Go to Index

### Sheet: Psychiatric fc cort dis epi
Table 31. Psychiatric disorder functional cortical epicenters																			Go to Index
Psychiatric disorder epicenters	Functional
	SCZ			BD			MDD			OCD			ASD			ADHD
Regions	r	Pspin	FDR-Pspin	r	Pspin	FDR-Pspin	r	Pspin	FDR-Pspin	r	Pspin	FDR-Pspin	r	Pspin	FDR-Pspin	r	Pspin	FDR-Pspin
Left banks of superior temporal sulcus	-0.54702	< 0.0001	0.00169983	-0.393825	0.005	0.0147826	0.179225	0.1905	0.308429	-0.0326375	0.4585	0.472394	-0.108224	0.342	0.498492	0.228175	0.1175	0.3196
Left caudal anterior cingulate	-0.238371	0.0895	0.169056	-0.0968688	0.3055	0.401462	0.230642	0.107	0.2108	0.0361786	0.3865	0.423903	0.0456058	0.46	0.498492	0.0815754	0.357	0.440328
Left caudal middle frontal gyrus	-0.460735	0.0005	0.00523077	-0.569074	< 0.0001	0.00075548	-0.0825647	0.267	0.356	-0.493179	< 0.0001	0.000971331	0.16041	0.206	0.498492	0.171394	0.1385	0.329448
Left cuneus	-0.00800257	0.488	0.488	0.138899	0.2415	0.374	0.49131	0.0075	0.0935	0.136058	0.1265	0.187	-0.0662385	0.411	0.498492	0.41499	0.009	0.0755556
Left entorhinal cortex	-0.632482	< 0.0001	0.00169983	-0.507298	0.0005	0.00261538	-0.0278723	0.415	0.46229	-0.294705	0.01	0.0272	-0.125898	0.314	0.498492	0.223101	0.0985	0.312182
Left fusiform gyrus	-0.263924	0.1025	0.183077	-0.0935906	0.348	0.415158	0.39555	0.0135	0.0986	-0.0716355	0.223	0.30328	-0.149491	0.322	0.498492	0.527608	0.0005	0.034
Left inferior parietal cortex	-0.393978	0.001	0.00523077	-0.449015	0.0005	0.00261538	0.00744213	0.5135	0.5135	-0.458365	0.0015	0.00485714	0.114523	0.2705	0.498492	0.203619	0.0705	0.282
Left inferior temporal gyrus	-0.520202	< 0.0001	0.00169983	-0.530584	< 0.0001	0.00075548	0.0602043	0.403	0.46229	-0.354145	0.0005	0.00309091	0.0003	0.512	0.512	0.260813	0.085	0.289
Left isthmus cingulate cortex	-0.0930463	0.316	0.365356	-0.176498	0.1255	0.265	0.00769548	0.4855	0.495284	-0.395597	0.0015	0.00485714	0.0895717	0.395	0.498492	0.181784	0.1335	0.329448
Left lateral occipital cortex	-0.170977	0.1875	0.238	-0.0942488	0.307	0.401462	0.373216	0.0175	0.0991667	-0.0479319	0.2695	0.352423	-0.0928722	0.343	0.498492	0.410061	0.01	0.0755556
Left lateral orbitofrontal cortex	-0.447445	0.002	0.00755556	-0.581798	< 0.0001	0.00075548	-0.10599	0.232	0.344435	-0.335547	0.0025	0.0073913	0.272931	0.098	0.498492	-0.0853278	0.2935	0.415792
Left lingual gyrus	0.0345379	0.433	0.452985	0.201524	0.1315	0.265	0.510517	0.0045	0.0935	0.0887241	0.23	0.306667	-0.0908389	0.3665	0.498492	0.42956	0.0095	0.0755556
Left medial orbitofrontal	-0.132553	0.1625	0.238	-0.114286	0.207	0.35445	-0.18403	0.081	0.177677	-0.256974	0.0295	0.0626875	0.0395674	0.4125	0.498492	0.119105	0.191	0.351027
Left middle temporal gyrus	-0.415231	0.001	0.00523077	-0.505935	0.0005	0.00261538	-0.0989411	0.1885	0.308429	-0.392085	0.0015	0.00485714	0.143749	0.1595	0.498492	0.125599	0.158	0.346581
Left parahippocampal gyrus	-0.259663	0.0735	0.151455	-0.254327	0.064	0.140387	0.0546707	0.391	0.46229	-0.39389	< 0.0001	0.000971331	-0.0524723	0.433	0.498492	0.27856	0.069	0.282
Left paracentral lobule	-0.184306	0.1705	0.238	-0.0072966	0.4985	0.513606	0.340401	0.035	0.109391	0.17698	0.0595	0.103744	-0.0700934	0.3975	0.498492	0.20712	0.182	0.351027
Left pars opercularis of inferior frontal gyrus	-0.472175	0.0015	0.0068	-0.425371	0.004	0.0129524	0.152989	0.233	0.344435	-0.0722313	0.353	0.4029	0.140656	0.331	0.498492	0.0165495	0.486	0.493254
Left pars orbitalis of inferior frontal gyrus	-0.50994	0.001	0.00523077	-0.589938	< 0.0001	0.00075548	-0.163256	0.1085	0.2108	-0.422993	0.0015	0.00485714	0.130367	0.2625	0.498492	0.020921	0.47	0.493254
Left pars triangularis of inferior frontal gyrus	-0.539303	0.0015	0.0068	-0.504464	0.0015	0.006	0.0380183	0.453	0.481312	-0.205804	0.0525	0.0939474	0.0676739	0.4395	0.498492	0.0249556	0.486	0.493254
Left pericalcarine cortex	-0.0655255	0.37	0.412459	0.0488944	0.3975	0.4505	0.419649	0.016	0.0989091	-0.000508259	0.458	0.472394	-0.0157163	0.463	0.498492	0.451207	0.006	0.0755556
Left postcentral gyrus	-0.18805	0.151	0.238	-0.0253779	0.431	0.471143	0.299017	0.052	0.130963	0.239877	0.02	0.043871	-0.0590677	0.4295	0.498492	0.148049	0.2525	0.390227
Left posterior cingulate cortex	-0.248448	0.0945	0.173676	-0.288879	0.0445	0.100867	0.191357	0.154	0.269385	-0.18719	0.0425	0.085	0.132508	0.3495	0.498492	0.18156	0.206	0.359179
Left precentral gyrus	-0.199153	0.163	0.238	-0.0341351	0.4365	0.471143	0.352161	0.037	0.109391	0.177628	0.0485	0.0891351	-0.130773	0.342	0.498492	0.208258	0.187	0.351027
Left precuneus	-0.152391	0.2075	0.255607	-0.14853	0.188	0.336421	0.0553922	0.4215	0.46229	-0.350541	0.001	0.00485714	0.153309	0.3065	0.498492	0.25455	0.0635	0.282
Left rostral anterior cingulate cortex	-0.0396894	0.3925	0.426889	-0.10374	0.2415	0.374	-0.225329	0.068	0.159448	-0.277589	0.013	0.0315714	0.291983	0.049	0.498492	-0.0696852	0.38	0.440328
Left rostral middle frontal gyrus	-0.385691	0.0065	0.0200909	-0.465747	0.001	0.00425	0.0673304	0.401	0.46229	-0.34579	0.0005	0.00309091	0.1903	0.245	0.498492	0.0337335	0.467	0.493254
Left superior frontal gyrus	-0.335617	0.0115	0.034	-0.456495	0.001	0.00425	0.0225274	0.488	0.495284	-0.283383	0.011	0.0277037	0.159298	0.259	0.498492	0.0803025	0.3485	0.440328
Left superior parietal cortex	-0.236838	0.112	0.1904	-0.0872856	0.3055	0.401462	0.397846	0.0095	0.0935	0.00449558	0.524	0.524	-0.0936743	0.385	0.498492	0.331561	0.0345	0.180462
Left superior temporal gyrus	-0.342591	0.0315	0.0714	-0.173572	0.161	0.304111	0.159003	0.2525	0.356	0.0511841	0.2965	0.366582	-0.127932	0.3275	0.498492	0.175	0.2195	0.364049
Left supramarginal gyrus	-0.379646	0.015	0.0425	-0.328793	0.021	0.0528889	0.214325	0.1515	0.269385	-0.101448	0.1825	0.253265	0.0694222	0.4345	0.498492	0.101183	0.3735	0.440328
Left frontal pole	-0.24104	0.019	0.0478519	-0.319789	0.008	0.0226667	-0.287079	0.011	0.0935	-0.304316	0.011	0.0277037	0.110065	0.1445	0.498492	0.0310251	0.385	0.440328
Left temporal pole	-0.446399	0.002	0.00755556	-0.318169	0.013	0.034	-0.193632	0.078	0.1768	-0.291219	0.0185	0.0419333	-0.183893	0.1425	0.498492	0.153328	0.1745	0.351027
Left transverse temporal gyrus	-0.291552	0.049	0.104125	-0.118831	0.2535	0.374	0.294186	0.057	0.138429	0.0570574	0.305	0.369228	0.0277996	0.4945	0.501881	0.194291	0.1815	0.351027
Left insula	-0.205884	0.1645	0.238	-0.0867907	0.3315	0.415158	0.34902	0.0235	0.104125	0.161008	0.0755	0.12835	-0.0156989	0.473	0.498492	0.0926961	0.395	0.440328
Right banks of superior temporal sulcus	-0.495133	0.0005	0.00523077	-0.350402	0.012	0.03264	0.252275	0.091	0.191636	-0.0404947	0.3555	0.4029	-0.133686	0.3305	0.498492	0.223335	0.1335	0.329448
Right caudal anterior cingulate	-0.221657	0.105	0.183077	-0.132437	0.2085	0.35445	0.244086	0.093	0.191636	0.0577505	0.3095	0.369228	0.0646004	0.4105	0.498492	0.0733358	0.41	0.449677
Right caudal middle frontal gyrus	-0.422197	0.001	0.00523077	-0.534284	< 0.0001	0.00075548	-0.0535829	0.3535	0.445148	-0.488138	< 0.0001	0.000971331	0.149938	0.2285	0.498492	0.19462	0.111	0.3145
Right cuneus	0.0147233	0.471	0.47803	0.122203	0.264	0.374	0.489697	0.002	0.068	0.125133	0.103	0.159182	-0.0713013	0.3995	0.498492	0.418727	0.01	0.0755556
Right entorhinal cortex	-0.634656	< 0.0001	0.00169983	-0.406169	0.004	0.0129524	-0.120682	0.247	0.356	-0.369101	< 0.0001	0.000971331	-0.152322	0.2675	0.498492	0.207498	0.101	0.312182
Right fusiform gyrus	-0.203908	0.1885	0.238	-0.0673415	0.37	0.427017	0.394027	0.0145	0.0986	-0.0534343	0.315	0.36931	-0.16372	0.3025	0.498492	0.528427	0.002	0.068
Right inferior parietal cortex	-0.370263	0.002	0.00755556	-0.392763	< 0.0001	0.00075548	0.0360359	0.415	0.46229	-0.398062	< 0.0001	0.000971331	0.105903	0.3165	0.498492	0.215264	0.079	0.282737
Right inferior temporal gyrus	-0.504793	0.001	0.00523077	-0.485046	< 0.0001	0.00075548	0.185814	0.2015	0.318651	-0.317732	0.001	0.00485714	-0.0580498	0.417	0.498492	0.310874	0.075	0.282737
Right isthmus cingulate cortex	-0.0706788	0.3315	0.3757	-0.0849984	0.3465	0.415158	0.0197539	0.479	0.495284	-0.393462	0.0005	0.00309091	0.0569673	0.416	0.498492	0.224394	0.106	0.313391
Right lateral occipital cortex	-0.163326	0.2105	0.255607	-0.00453733	0.526	0.526	0.308936	0.035	0.109391	-0.0373914	0.409	0.44146	-0.100186	0.3675	0.498492	0.407527	0.0085	0.0755556
Right lateral orbitofrontal cortex	-0.461879	0.003	0.0102	-0.540113	< 0.0001	0.00075548	-0.0204646	0.4305	0.464667	-0.314052	0.0015	0.00485714	0.233629	0.1625	0.498492	-0.0399727	0.3735	0.440328
Right lingual gyrus	0.0583328	0.3955	0.426889	0.197076	0.1405	0.272971	0.537277	0.001	0.068	0.0941775	0.1605	0.227375	-0.102785	0.3765	0.498492	0.430253	0.022	0.1496
Right medial orbitofrontal	-0.063663	0.317	0.365356	-0.0523081	0.3705	0.427017	-0.249484	0.0445	0.126083	-0.2437	0.0345	0.0710909	0.0544073	0.359	0.498492	0.0976721	0.251	0.390227
Right middle temporal gyrus	-0.456422	0.001	0.00523077	-0.502795	0.001	0.00425	-0.112578	0.2115	0.326864	-0.404971	< 0.0001	0.000971331	0.136228	0.2185	0.498492	0.152678	0.1405	0.329448
Right parahippocampal gyrus	-0.247607	0.1165	0.19322	-0.138904	0.263	0.374	0.145073	0.2625	0.356	-0.253437	0.0135	0.0316552	-0.137366	0.33	0.498492	0.351519	0.034	0.180462
Right paracentral lobule	-0.192922	0.1555	0.238	0.0138253	0.4585	0.479662	0.348612	0.0295	0.107368	0.172451	0.0455	0.0884	-0.0709448	0.388	0.498492	0.193236	0.1995	0.357
Right pars opercularis of inferior frontal gyrus	-0.319091	0.0235	0.0570714	-0.305147	0.0245	0.0574483	0.122169	0.2645	0.356	-0.048116	0.293	0.366582	0.117169	0.33	0.498492	0.0161229	0.512	0.512
Right pars orbitalis of inferior frontal gyrus	-0.477882	0.001	0.00523077	-0.588787	0.0005	0.00261538	-0.185187	0.1175	0.221944	-0.442459	< 0.0001	0.000971331	0.169955	0.198	0.498492	0.0442543	0.3925	0.440328
Right pars triangularis of inferior frontal gyrus	-0.458295	0.003	0.0102	-0.425266	< 0.0001	0.00075548	0.0436622	0.42	0.46229	-0.114524	0.1155	0.174533	0.0656893	0.4085	0.498492	0.0199843	0.4785	0.493254
Right pericalcarine cortex	-0.0527707	0.43	0.452985	0.0601491	0.3475	0.415158	0.43914	0.007	0.0935	-0.0280439	0.421	0.447313	-0.0146335	0.4765	0.498492	0.456411	0.01	0.0755556
Right postcentral gyrus	-0.166951	0.1795	0.238	-0.0330366	0.4485	0.476531	0.312279	0.037	0.109391	0.133187	0.0905	0.143116	-0.0634439	0.4095	0.498492	0.157055	0.2355	0.381286
Right posterior cingulate cortex	-0.181813	0.1775	0.238	-0.1657	0.172	0.316108	0.198765	0.1545	0.269385	-0.145045	0.088	0.142476	0.104459	0.375	0.498492	0.164043	0.216	0.364049
Right precentral gyrus	-0.18839	0.177	0.238	-0.00769737	0.509	0.516597	0.367612	0.02	0.104125	0.246832	0.0095	0.0269167	-0.14454	0.3355	0.498492	0.228105	0.1465	0.332067
Right precuneus	-0.137429	0.232	0.276772	-0.134708	0.247	0.374	0.0862745	0.3285	0.429577	-0.288654	0.002	0.00618182	0.104087	0.385	0.498492	0.300227	0.0425	0.206429
Right rostral anterior cingulate cortex	-0.0173032	0.4665	0.47803	-0.100486	0.2585	0.374	-0.269079	0.028	0.107368	-0.3634	0.001	0.00485714	0.290549	0.0595	0.498492	-0.104928	0.2625	0.391
Right rostral middle frontal gyrus	-0.337683	0.017	0.0444615	-0.366132	0.0035	0.0125263	0.0720144	0.35	0.445148	-0.31586	0.0015	0.00485714	0.162933	0.2525	0.498492	0.0593956	0.388	0.440328
Right superior frontal gyrus	-0.334321	0.0165	0.0444615	-0.384551	0.0045	0.0139091	0.0686237	0.3885	0.46229	-0.369635	0.0015	0.00485714	0.181315	0.2815	0.498492	0.0879439	0.36	0.440328
Right superior parietal cortex	-0.213418	0.1495	0.238	-0.0569144	0.406	0.45259	0.342245	0.0245	0.104125	0.003652	0.487	0.494269	-0.111123	0.3565	0.498492	0.35027	0.0345	0.180462
Right superior temporal gyrus	-0.326584	0.0335	0.0734839	-0.134874	0.2455	0.374	0.211496	0.1585	0.26945	0.0544905	0.2935	0.366582	-0.146899	0.3	0.498492	0.165659	0.2645	0.391
Right supramarginal gyrus	-0.255293	0.078	0.151543	-0.188873	0.1325	0.265	0.294499	0.052	0.130963	-0.0234998	0.373	0.415803	-0.000105355	0.4905	0.501881	0.120089	0.3135	0.43452
Right frontal pole	-0.240457	0.03	0.0703448	-0.3572	0.0025	0.00944444	-0.251278	0.0245	0.104125	-0.46462	0.0005	0.00309091	0.122967	0.1175	0.498492	0.0535621	0.3195	0.43452
Right temporal pole	-0.364546	0.0035	0.0113333	-0.262725	0.0225	0.0546429	-0.308036	0.011	0.0935	-0.176528	0.08	0.132683	-0.181299	0.14	0.498492	0.0931696	0.2715	0.392809
Right transverse temporal	-0.26503	0.077	0.151543	-0.100123	0.289	0.401061	0.305384	0.051	0.130963	0.106272	0.1605	0.227375	0.0253436	0.463	0.498492	0.188297	0.1765	0.351027
Right insula	-0.189427	0.189	0.238	-0.0731908	0.3475	0.415158	0.34162	0.03	0.107368	0.185796	0.0475	0.0891351	-0.0195337	0.4465	0.498492	0.0935422	0.368	0.440328
										Abbreviations: ADHD = attention-deficit/hyperactivity disorder; ASD = autism spectrum disorder; BD = bipolar disorder; FDR-Pspin = false discovery rate-corrected spin-permutation P-value; MDD = major depressive disorder; OCD = obsessive–compulsive disorder; Pspin = spin-permutation P-value; r = Pearson correlation coefficient; SCZ = schizophrenia									Go to Index

### Sheet: Psychiatric st cort dis epi
Table 32. Psychiatric disorder structural cortical epicenters																			Go to Index
Psychiatric disorder epicenters	Structural
	SCZ			BD			MDD			OCD			ASD			ADHD
Regions	r	Pspin	FDR-Pspin	r	Pspin	FDR-Pspin	r	Pspin	FDR-Pspin	r	Pspin	FDR-Pspin	r	Pspin	FDR-Pspin	r	Pspin	FDR-Pspin
Left banks of superior temporal sulcus	-0.318029	0.004	0.0623	-0.280187	0.018	0.1224	-0.00923653	0.4465	0.5033	-0.152031	0.1435	0.272	-0.163042	0.1715	0.3107	0.0773807	0.2775	0.3896
Left caudal anterior cingulate	0.0612042	0.3685	0.4728	0.00819269	0.4305	0.488	-0.368788	0.0075	0.0544	-0.211116	0.0485	0.153	0.364111	0.033	0.16	-0.381171	0.009	0.1088
Left caudal middle frontal gyrus	-0.259389	0.061	0.2183	-0.385577	0.004	0.0544	0.0439786	0.423	0.5033	-0.205404	0.053	0.153	0.270508	0.119	0.2903	-0.100974	0.308	0.4306
Left cuneus	0.145417	0.2215	0.3862	0.193189	0.118	0.272	0.318091	0.0425	0.1957	-0.0574828	0.4095	0.4723	-0.00131939	0.4905	0.5146	0.545207	0.004	0.0816
Left entorhinal cortex	-0.070509	0.3665	0.4728	0.0955604	0.201	0.3693	-0.0215434	0.433	0.5033	0.0184006	0.196	0.351	-0.273983	0.07	0.2346	0.133751	0.187	0.351
Left fusiform gyrus	-0.0360943	0.428	0.5146	0.0368309	0.3135	0.4306	0.215986	0.065	0.2346	-0.13617	0.225	0.3896	-0.171058	0.1605	0.3107	0.47381	0.0015	0.0544
Left inferior parietal cortex	-0.310277	0.005	0.0623	-0.291787	0.0145	0.1224	0.0247484	0.501	0.527	-0.2384	0.035	0.1224	-0.0777845	0.315	0.3896	0.191076	0.065	0.2346
Left inferior temporal gyrus	-0.229735	0.0335	0.16	-0.261002	0.027	0.153	-0.00468349	0.429	0.5033	-0.205731	0.071	0.2346	-0.119765	0.2035	0.351	0.117849	0.172	0.3107
Left isthmus cingulate cortex	0.234873	0.118	0.3107	0.253969	0.069	0.2346	0.147812	0.249	0.3896	-0.135483	0.1505	0.301	-0.00639469	0.498	0.5146	0.128979	0.2755	0.3896
Left lateral occipital cortex	-0.0484532	0.4245	0.5146	0.0578979	0.2975	0.4049	0.207766	0.071	0.2346	-0.084997	0.411	0.4723	-0.326766	0.0445	0.16	0.30479	0.0205	0.1224
Left lateral orbitofrontal cortex	0.00946233	0.46	0.5146	-0.233903	0.0825	0.2523	-0.350171	0.008	0.0544	-0.0875688	0.3895	0.4723	0.389145	0.0245	0.1224	-0.15529	0.1855	0.351
Left lingual gyrus	-0.0122039	0.4905	0.5146	0.139068	0.1525	0.3219	0.161907	0.1685	0.351	-0.186719	0.093	0.2523	-0.18513	0.2435	0.351	0.383737	0.01	0.1088
Left medial orbitofrontal	0.00501715	0.493	0.5146	-0.11868	0.2865	0.3947	-0.335098	0.0215	0.153	-0.113886	0.222	0.3896	0.299637	0.1045	0.272	-0.244581	0.092	0.2523
Left middle temporal gyrus	-0.27129	0.0175	0.16	-0.378767	0.0025	0.0544	0.0407842	0.42	0.5033	-0.203434	0.106	0.272	-0.0828293	0.296	0.3896	0.169116	0.0815	0.2523
Left parahippocampal gyrus	0.0488935	0.3345	0.4728	0.0883926	0.174	0.3386	0.0506391	0.382	0.4723	-0.168954	0.1555	0.3107	-0.143649	0.215	0.351	0.122011	0.157	0.3107
Left paracentral lobule	0.0847675	0.3615	0.4728	0.0517919	0.3705	0.4723	0.130362	0.2785	0.4306	0.104755	0.1725	0.3219	0.269312	0.1965	0.351	-0.173682	0.1965	0.351
Left pars opercularis of inferior frontal gyrus	-0.415099	0.0005	0.0623	-0.478594	< 0.0001	0.0068	-0.111449	0.174	0.351	-0.252301	0.0285	0.1224	0.19327	0.1425	0.3107	-0.106075	0.227	0.3896
Left pars orbitalis of inferior frontal gyrus	-0.241512	0.035	0.16	-0.321486	0.006	0.0816	-0.15945	0.081	0.2346	-0.124847	0.284	0.4306	0.150185	0.21	0.351	-0.0914618	0.2525	0.3896
Left pars triangularis of inferior frontal gyrus	-0.36147	0.0025	0.0623	-0.429744	0.0015	0.0544	-0.126836	0.158	0.3219	-0.172204	0.121	0.2903	0.139022	0.247	0.3896	-0.0918908	0.2865	0.4306
Left pericalcarine cortex	0.0231467	0.4525	0.5146	0.136723	0.184	0.351	0.260083	0.0745	0.2346	-0.116393	0.228	0.3896	-0.177133	0.253	0.3896	0.519812	0.001	0.0544
Left postcentral gyrus	-0.0622978	0.3925	0.4728	-0.0692234	0.3805	0.4723	0.221995	0.135	0.301	0.139103	0.077	0.2346	-0.122738	0.289	0.4306	0.0983575	0.304	0.4306
Left posterior cingulate cortex	0.20003	0.1765	0.3107	0.00119536	0.488	0.488	-0.17587	0.185	0.351	-0.0525901	0.361	0.4723	0.293773	0.17	0.3107	-0.292673	0.0635	0.2346
Left precentral gyrus	-0.192029	0.153	0.3107	-0.275182	0.054	0.2077	0.115211	0.294	0.4306	-0.0577332	0.443	0.5033	0.17814	0.2465	0.3896	-0.0598158	0.402	0.5033
Left precuneus	0.253769	0.0585	0.2183	0.276679	0.0235	0.153	0.205927	0.135	0.301	0.107581	0.066	0.2346	0.163829	0.291	0.4306	0.0766872	0.3365	0.4723
Left rostral anterior cingulate cortex	0.125446	0.259	0.3862	-0.00392322	0.5415	0.543	-0.424165	0.0005	0.0544	-0.122532	0.1895	0.351	0.440172	0.015	0.1224	-0.328899	0.0345	0.153
Left rostral middle frontal gyrus	-0.196131	0.1165	0.3107	-0.493279	< 0.0001	0.0068	-0.21789	0.0795	0.2346	-0.335625	0.002	0.0544	0.439996	0.005	0.0816	-0.166361	0.1565	0.3107
Left superior frontal gyrus	0.136148	0.2895	0.3862	-0.18641	0.206	0.3693	-0.277292	0.075	0.2346	-0.175103	0.058	0.2077	0.61665	0.0015	0.0544	-0.410447	0.0145	0.1224
Left superior parietal cortex	-0.110593	0.2905	0.3862	0.0114915	0.417	0.4723	0.355575	0.0195	0.153	-0.081691	0.4015	0.4723	-0.0933776	0.3715	0.4723	0.443389	0.0015	0.0544
Left superior temporal gyrus	-0.118079	0.1895	0.3107	-0.209922	0.107	0.272	0.0191855	0.5035	0.527	-0.160274	0.2045	0.351	-0.203353	0.0755	0.2346	0.105267	0.1985	0.351
Left supramarginal gyrus	-0.181498	0.1335	0.3107	-0.221362	0.1355	0.301	0.117622	0.2625	0.3896	-0.0510961	0.5545	0.555	-0.160195	0.2755	0.4306	0.104441	0.2825	0.4306
Left frontal pole	-0.00135527	0.525	0.525	-0.227594	0.069	0.2346	-0.330914	0.0165	0.1224	-0.207429	0.0305	0.1224	0.480269	0.0015	0.0544	-0.167515	0.195	0.351
Left temporal pole	-0.274622	0.0235	0.2183	-0.156975	0.2165	0.3693	-0.158669	0.106	0.272	-0.200444	0.0745	0.2346	-0.287887	0.0475	0.153	-0.0442172	0.4205	0.5033
Left transverse temporal gyrus	-0.117278	0.1835	0.3107	-0.0166752	0.543	0.543	0.0682196	0.3215	0.4306	0.0484132	0.176	0.3219	-0.200975	0.0795	0.2346	0.158699	0.121	0.2903
Left insula	-0.0150223	0.482	0.5146	-0.148281	0.128	0.2903	-0.00483528	0.3905	0.4723	-0.12741	0.4225	0.5033	0.0607683	0.1915	0.351	-0.0240351	0.348	0.4723
Right banks of superior temporal sulcus	-0.233303	0.0385	0.16	-0.149842	0.046	0.1957	-0.109586	0.2615	0.3896	-0.0542654	0.201	0.351	-0.194741	0.12	0.2903	0.098799	0.24	0.3896
Right caudal anterior cingulate	0.0336063	0.4435	0.5146	-0.113333	0.2295	0.379	-0.375681	0.0085	0.0816	-0.203356	0.0245	0.1224	0.448734	0.009	0.1088	-0.402956	0.009	0.1088
Right caudal middle frontal gyrus	-0.253441	0.0525	0.2183	-0.328601	0.004	0.0544	0.00926083	0.4825	0.5033	-0.147131	0.068	0.2346	0.341324	0.0525	0.16	-0.121281	0.26	0.3896
Right cuneus	0.0905158	0.331	0.4728	0.141396	0.223	0.3693	0.284014	0.0615	0.2346	-0.0826575	0.1655	0.3107	-0.124464	0.344	0.4723	0.479553	0.009	0.1088
Right entorhinal cortex	-0.146451	0.1165	0.3107	0.0421698	0.461	0.488	-0.133919	0.1915	0.351	-0.0678877	0.118	0.2903	-0.239334	0.0635	0.2346	0.0651952	0.3025	0.4306
Right fusiform gyrus	-0.0668495	0.2875	0.3862	0.00609941	0.6085	0.609	0.0922591	0.232	0.3896	-0.0805618	0.0735	0.2346	-0.222008	0.1165	0.2903	0.364799	0.002	0.0544
Right inferior parietal cortex	-0.298578	0.0055	0.0623	-0.189405	0.008	0.1088	-0.0402754	0.4165	0.5033	-0.00217374	0.172	0.3219	-0.0142267	0.46	0.5033	0.119479	0.181	0.351
Right inferior temporal gyrus	-0.229406	0.045	0.2183	-0.122192	0.0845	0.2523	0.000376964	0.466	0.5033	-0.138003	0.025	0.1224	-0.247088	0.0945	0.2523	0.280091	0.025	0.153
Right isthmus cingulate cortex	0.191549	0.1625	0.3107	0.206017	0.134	0.301	0.0226672	0.44	0.5033	-0.113009	0.0625	0.2346	0.0124666	0.47	0.5033	0.122456	0.275	0.3896
Right lateral occipital cortex	-0.119219	0.2055	0.3862	0.0117975	0.541	0.543	0.067525	0.2985	0.4306	-0.150159	0.025	0.1224	-0.242771	0.102	0.272	0.368297	0.005	0.0816
Right lateral orbitofrontal cortex	0.0135236	0.479	0.5146	-0.110111	0.155	0.3219	-0.253557	0.052	0.2077	-0.0861329	0.07	0.2346	0.36398	0.0225	0.1224	-0.152304	0.2105	0.351
Right lingual gyrus	0.0949542	0.322	0.4728	0.239938	0.0775	0.2346	0.169113	0.17	0.351	-0.0266087	0.213	0.3896	-0.226555	0.186	0.351	0.410701	0.0105	0.1088
Right medial orbitofrontal	0.0895537	0.316	0.4728	-0.0216226	0.4645	0.488	-0.377435	0.007	0.0544	-0.0996826	0.138	0.2903	0.407447	0.04	0.153	-0.252187	0.1025	0.272
Right middle temporal gyrus	-0.19842	0.033	0.16	-0.0540485	0.1365	0.301	-0.0265964	0.46	0.5033	0.0196546	0.768	0.768	-0.115046	0.2415	0.3896	0.197231	0.0365	0.153
Right parahippocampal gyrus	-0.00419316	0.4655	0.5146	0.126213	0.2425	0.3896	-0.00887523	0.527	0.527	-0.0351713	0.108	0.272	-0.191872	0.1855	0.351	0.179419	0.111	0.2903
Right paracentral lobule	0.00464731	0.467	0.5146	0.0170127	0.442	0.488	0.104188	0.322	0.4306	0.0513634	0.3115	0.4306	0.271711	0.1945	0.351	-0.190042	0.1565	0.3107
Right pars opercularis of inferior frontal gyrus	-0.146837	0.17	0.3107	-0.214563	0.0105	0.1088	-0.0109307	0.4835	0.5033	-0.119258	0.038	0.153	0.344348	0.021	0.1224	-0.113085	0.2465	0.3896
Right pars orbitalis of inferior frontal gyrus	-0.196647	0.043	0.2183	-0.250325	0.001	0.0544	-0.190486	0.091	0.2523	-0.171289	0.008	0.0816	0.0831641	0.2955	0.3896	0.0683476	0.316	0.4723
Right pars triangularis of inferior frontal gyrus	-0.350253	0.0005	0.0623	-0.319361	0.0005	0.0544	-0.150672	0.154	0.3219	-0.165476	0.012	0.1088	0.17851	0.163	0.3107	-0.0204624	0.4125	0.5033
Right pericalcarine cortex	0.103676	0.2985	0.3862	0.182733	0.153	0.3219	0.313404	0.044	0.1957	-0.10729	0.1195	0.2903	-0.0266652	0.461	0.5033	0.610972	0.001	0.0544
Right postcentral gyrus	-0.0219025	0.464	0.5146	-0.0889072	0.295	0.4049	0.225367	0.1165	0.2903	0.00883019	0.5695	0.57	0.0341073	0.474	0.5146	0.00201066	0.476	0.5146
Right posterior cingulate cortex	0.209249	0.162	0.3107	0.0874352	0.3175	0.4306	-0.0623319	0.406	0.5033	0.0649026	0.303	0.4306	0.324114	0.147	0.3107	-0.254432	0.107	0.272
Right precentral gyrus	-0.149229	0.1945	0.3107	-0.191585	0.0765	0.2346	0.167249	0.221	0.3896	0.032356	0.5405	0.541	0.26444	0.1695	0.3107	-0.0882609	0.359	0.4723
Right precuneus	0.22696	0.0885	0.3107	0.240001	0.0785	0.2346	0.127549	0.215	0.3896	0.140651	0.1855	0.351	0.0246188	0.4675	0.5033	0.0853576	0.3215	0.4723
Right rostral anterior cingulate cortex	0.0448916	0.399	0.4728	-0.126454	0.185	0.351	-0.439353	0.001	0.0544	-0.23264	0.008	0.0816	0.379169	0.0355	0.153	-0.404146	0.007	0.1088
Right rostral middle frontal gyrus	-0.21012	0.0715	0.2183	-0.368878	0.0005	0.0544	-0.121373	0.2055	0.3693	-0.32321	0.001	0.0544	0.430092	0.0035	0.0816	-0.0738017	0.3215	0.4723
Right superior frontal gyrus	0.15202	0.2515	0.3862	-0.162273	0.211	0.3693	-0.17818	0.205	0.3693	-0.187136	0.021	0.1224	0.563432	0.007	0.1088	-0.415595	0.0155	0.1224
Right superior parietal cortex	-0.185916	0.148	0.3107	-0.0189974	0.4285	0.488	0.239918	0.0775	0.2346	-0.10073	0.0605	0.2346	-0.200504	0.2645	0.4306	0.412107	0.0085	0.1088
Right superior temporal gyrus	-0.222655	0.0445	0.2183	-0.0869642	0.133	0.301	-0.0828689	0.3365	0.4306	-0.0980241	0.0415	0.153	-0.282616	0.0505	0.2077	0.127453	0.202	0.351
Right supramarginal gyrus	-0.137922	0.1645	0.3107	-0.0345608	0.2935	0.4049	0.0610046	0.361	0.4723	0.0292269	0.616	0.616	-0.165721	0.1925	0.351	0.1256	0.242	0.3896
Right frontal pole	-0.0990301	0.3235	0.4728	-0.283088	0.0255	0.153	-0.334677	0.0185	0.1224	-0.312237	0.0015	0.0544	0.470339	0.006	0.1088	-0.104259	0.306	0.4306
Right temporal pole	-0.228268	0.0555	0.2183	-0.0747845	0.181	0.351	-0.297424	0.032	0.16	-0.098474	0.0545	0.2077	-0.313519	0.0645	0.2346	0.0288525	0.4215	0.5033
Right transverse temporal	-0.156856	0.1045	0.3107	-0.0194412	0.3835	0.4723	-0.00815456	0.507	0.527	0.168094	0.1535	0.3107	-0.178983	0.1135	0.2903	0.0970703	0.215	0.351
Right insula	-0.0460237	0.2045	0.3862	-0.039114	0.0835	0.2523	-0.0154853	0.5295	0.53	0.0700106	0.743	0.743	0.0549823	0.2375	0.3896	0.00947075	0.4365	0.5033
										Abbreviations: ADHD = attention-deficit/hyperactivity disorder; ASD = autism spectrum disorder; BD = bipolar disorder; FDR-Pspin = false discovery rate-corrected spin-permutation P-value; MDD = major depressive disorder; OCD = obsessive–compulsive disorder; Pspin = spin-permutation P-value; r = Pearson correlation coefficient; SCZ = schizophrenia									Go to Index

### Sheet: Psychiatric fc subcort dis epi
	Table 33. Psychiatric disorder functional subcortical epicenters																		Go to Index
Psychiatric disorder epicenters	Functional
	SCZ			BD			MDD			OCD			ASD			ADHD
Regions	r	Pspin	FDR-Pspin	r	Pspin	FDR-Pspin	r	Pspin	FDR-Pspin	r	Pspin	FDR-Pspin	r	Pspin	FDR-Pspin	r	Pspin	FDR-Pspin
Left accumbens	0.0343515	0.4175	0.418	-0.0445962	0.3975	0.398	-0.326094	0.0085	0.126	-0.244253	0.0255	0.0607	0.272363	0.0915	0.1431	-0.205117	0.096	0.192
Left amygdala	-0.456728	0.0005	0.014	-0.191655	0.1475	0.2072	0.0555673	0.3905	0.434	0.106664	0.106	0.1649	-0.346258	0.074	0.1431	0.135118	0.2485	0.3514
Left caudate	-0.372932	0.0095	0.035	-0.536595	0.0005	0.007	-0.0468533	0.3805	0.434	-0.426471	0.0005	0.007	0.43459	0.0105	0.077	-0.06827	0.342	0.399
Left hippocampus	-0.314329	0.024	0.056	-0.179983	0.164	0.2296	-0.0613458	0.335	0.434	-0.275567	0.0195	0.056	-0.0988592	0.3405	0.341	0.240257	0.0815	0.1913
Left pallidum	-0.28354	0.054	0.0756	-0.289189	0.05	0.0875	0.1509	0.2315	0.434	-0.125569	0.178	0.2077	0.24895	0.186	0.2604	-0.0360569	0.4095	0.415
Left putamen	-0.351264	0.019	0.0443	-0.355875	0.016	0.0373	0.0981366	0.346	0.434	-0.107304	0.2145	0.2508	0.226237	0.23	0.2683	-0.09614	0.304	0.399
Left thalamus	-0.23439	0.1265	0.1715	-0.266608	0.076	0.1064	0.16058	0.236	0.434	-0.236645	0.0235	0.0607	0.246246	0.219	0.2683	0.0772545	0.4145	0.415
Right accumbens	0.133248	0.229	0.247	0.0576387	0.385	0.398	-0.248566	0.0565	0.1995	-0.172371	0.0625	0.1103	0.266966	0.1145	0.179	-0.177265	0.1485	0.2608
Right amygdala	-0.409021	0.0075	0.028	-0.130544	0.1875	0.2632	0.0349552	0.4435	0.444	0.174821	0.0765	0.1198	-0.343519	0.0625	0.1431	0.139747	0.2505	0.3514
Right caudate	-0.340649	0.015	0.035	-0.51414	< 0.0001	0.0014	-0.0811192	0.296	0.434	-0.435882	0.0005	0.007	0.443968	0.0085	0.077	-0.0846273	0.3045	0.399
Right hippocampus	-0.281845	0.0425	0.0756	-0.130869	0.2365	0.2963	-0.0260401	0.434	0.444	-0.222086	0.034	0.0793	-0.123396	0.3255	0.341	0.2706	0.048	0.1913
Right pallidum	-0.19682	0.132	0.1715	-0.134832	0.214	0.2963	0.217768	0.125	0.2917	-0.0244587	0.3595	0.36	0.159231	0.309	0.341	0.0421854	0.4825	0.483
Right putamen	-0.316533	0.0305	0.056	-0.298599	0.0295	0.07	0.0915891	0.351	0.434	-0.0735608	0.2105	0.2508	0.218287	0.235	0.2683	-0.0844112	0.345	0.399
Right thalamus	-0.197785	0.1705	0.1995	-0.219958	0.0985	0.1386	0.154591	0.2485	0.434	-0.226338	0.014	0.049	0.231338	0.231	0.2683	0.0835704	0.3825	0.415
										Abbreviations: ADHD = attention-deficit/hyperactivity disorder; ASD = autism spectrum disorder; BD = bipolar disorder; FDR-Pspin = false discovery rate-corrected spin-permutation P-value; MDD = major depressive disorder; OCD = obsessive–compulsive disorder; Pspin = spin-permutation P-value; r = Pearson correlation coefficient; SCZ = schizophrenia.

### Sheet: Psychiatric st subcort dis epi
Table 34. Psychiatric disorder structural subcortical epicenters																			Go to Index
Psychiatric disorder epicenters	Structural
	SCZ			BD			MDD			OCD			ASD			ADHD
Regions	r	Pspin	FDR-Pspin	r	Pspin	FDR-Pspin	r	Pspin	FDR-Pspin	r	Pspin	FDR-Pspin	r	Pspin	FDR-Pspin	r	Pspin	FDR-Pspin
Left accumbens	0.0660266	0.33	0.4515	-0.0685571	0.4235	0.424	-0.414195	0.0005	0.007	-0.252374	0.02	0.07	0.334178	0.062	0.0868	-0.270367	0.05	0.1167
Left amygdala	-0.0992549	0.2665	0.4515	0.0707754	0.2115	0.2968	0.0302074	0.4385	0.439	-0.0483383	0.616	0.616	-0.286648	0.036	0.072	0.0602594	0.3095	0.3617
Left caudate	-0.0881742	0.333	0.4515	-0.41431	0.005	0.035	-0.151495	0.202	0.2828	-0.295611	0.0075	0.0373	0.539093	0.0045	0.035	-0.277818	0.071	0.1243
Left hippocampus	-0.012613	0.451	0.483	0.118972	0.1465	0.2968	0.0903198	0.2485	0.2903	-0.157428	0.167	0.2338	-0.186236	0.1795	0.196	0.238713	0.065	0.1243
Left pallidum	-0.140652	0.1365	0.3197	-0.17024	0.148	0.2968	-0.0393074	0.3285	0.329	-0.197099	0.0975	0.1524	0.194431	0.082	0.1148	-0.0300005	0.4225	0.439
Left putamen	-0.116573	0.1565	0.3197	-0.228101	0.0285	0.1015	-0.0652386	0.196	0.2744	-0.272819	0.029	0.1015	0.246053	0.0065	0.0327	-0.0746414	0.233	0.3262
Left thalamus	0.0477536	0.333	0.4515	0.0121854	0.33	0.424	0.14945	0.1485	0.2608	-0.0444565	0.586	0.616	0.130585	0.2175	0.2338	0.0140755	0.439	0.439
Right accumbens	0.13881	0.2255	0.3955	-0.0148331	0.398	0.424	-0.464854	0.0005	0.007	-0.195189	0.011	0.044	0.274293	0.13	0.1733	-0.226079	0.089	0.1558
Right amygdala	-0.0430897	0.3425	0.4515	0.0937243	0.3	0.424	-0.00583991	0.5755	0.576	0.0869312	0.463	0.463	-0.255341	0.034	0.072	0.116573	0.1915	0.2688
Right caudate	0.0267834	0.4585	0.483	-0.198803	0.061	0.1423	-0.200634	0.1915	0.2744	-0.147154	0.005	0.035	0.579242	0.002	0.028	-0.335769	0.0365	0.0863
Right hippocampus	0.00737694	0.529	0.529	0.150845	0.1905	0.2968	0.167663	0.1115	0.224	0.0241855	0.7445	0.745	-0.274185	0.0615	0.0868	0.294171	0.017	0.0595
Right pallidum	-0.0493028	0.289	0.4515	-0.0337347	0.2425	0.3402	-0.0525399	0.3365	0.337	-0.115792	0.0415	0.1176	0.209452	0.0395	0.0747	0.0545415	0.331	0.3617
Right putamen	-0.151448	0.027	0.189	-0.13253	0.016	0.0747	-0.0835621	0.242	0.2903	-0.0751532	0.029	0.1015	0.226987	0.001	0.014	0.0499545	0.2875	0.3617
Right thalamus	-0.18946	0.0415	0.196	-0.196049	0.0245	0.0875	-0.113948	0.1705	0.2608	-0.121236	0.0545	0.1283	0.121479	0.1485	0.186	-0.0904798	0.222	0.3262
										Abbreviations: ADHD = attention-deficit/hyperactivity disorder; ASD = autism spectrum disorder; BD = bipolar disorder; FDR-Pspin = false discovery rate-corrected spin-permutation P-value; MDD = major depressive disorder; OCD = obsessive–compulsive disorder; Pspin = spin-permutation P-value; r = Pearson correlation coefficient; SCZ = schizophrenia.

### Sheet: Transdiagn_cort_epi_corr
Table 35. SUD–DIS Transdiagnostic cortical epicenter correlations													Go to Index
Transdiagnostic cortical epicenter correlations	Functional
	SCZ		BD		MDD		OCD		ASD		ADHD
	r	Pspin	r	Pspin	r	Pspin	r	Pspin	r	Pspin	r	Pspin
SUD	0.873237	< 0.0001	0.775375	< 0.0001	0.297816	0.0525	0.334723	0.014	0.409892	0.0395	-0.15425	0.223
ALC	0.885597	< 0.0001	0.816909	< 0.0001	0.291151	0.051	0.421885	0.003	0.319498	0.0855	-0.175831	0.182
ATS	0.782204	< 0.0001	0.832043	< 0.0001	0.430376	0.006	0.533657	< 0.0001	0.499183	0.002	-0.45066	0.0015
CAN	0.787643	< 0.0001	0.768112	< 0.0001	0.509488	0.0025	0.376403	0.005	0.67331	0.001	-0.298729	0.062
COC	0.919973	< 0.0001	0.797902	< 0.0001	0.265772	0.0925	0.335305	0.015	0.317749	0.1285	-0.087656	0.363
NIC	0.855318	< 0.0001	0.815973	< 0.0001	0.616224	< 0.0001	0.482765	0.0005	0.585717	0.008	-0.197708	0.1825
OPI	0.567004	< 0.0001	0.72956	< 0.0001	0.91148	< 0.0001	0.75545	< 0.0001	0.59778	0.0015	-0.439356	0.005
	Structural
SUD	0.547082	0.0135	0.680674	0.004	0.0645963	0.416	0.0639792	0.3975	0.418167	0.1245	-0.238267	0.2865
ALC	0.552009	0.013	0.609096	0.017	-0.133175	0.425	0.0425667	0.408	0.232271	0.2805	-0.13357	0.393
ATS	0.518733	0.0465	0.797196	< 0.0001	0.280508	0.2065	0.291339	0.0865	0.476242	0.072	-0.43077	0.118
CAN	0.380369	0.1655	0.664654	0.008	0.362338	0.151	0.0634966	0.4225	0.704013	0.0035	-0.463598	0.1135
COC	0.769029	0.0005	0.754605	0.001	0.0274279	0.4645	0.110219	0.286	0.21964	0.327	-0.0722089	0.4495
NIC	0.569413	0.0075	0.71639	0.001	0.320522	0.146	0.097252	0.371	0.553049	0.013	-0.206832	0.3105
OPI	0.345894	0.1225	0.606398	0.0005	0.774785	< 0.0001	0.314136	0.024	0.676363	0.002	-0.538679	0.035
Abbreviations: ADHD = attention-deficit/hyperactivity disorder; ALC = alcohol use disorder; ASD = autism spectrum disorder; ATS = amphetamine-type stimulant use disorder; BD = bipolar disorder; CAN = cannabis use disorder; COC = cocaine use disorder; DIS = psychiatric disorders; MDD = major depressive disorder; NIC = nicotine use disorder; OCD = obsessive–compulsive disorder; OPI = opioid use disorder; Pspin = spin-permutation P-value; r = Pearson correlation coefficient; SCZ = schizophrenia; SUD = substance use disorder.

### Sheet: Transdiagn_subcort_epi_corr
Table 36. SUD–DIS Transdiagnostic subcortical epicenter correlations													Go to Index
Transdiagnostic subcortical epicenter correlations	Functional
	SCZ		BD		MDD		OCD		ASD		ADHD
	r	Pspin	r	Pspin	r	Pspin	r	Pspin	r	Pspin	r	Pspin
SUD	0.874259	0.0015	0.760576	< 0.0001	-0.713221	0.0105	0.0637666	0.386	-0.438857	0.0565	0.0606964	0.4765
ALC	0.881507	0.0005	0.806405	< 0.0001	-0.617099	0.022	0.160511	0.2815	-0.441331	0.0535	0.0407863	0.511
ATS	0.1316	0.316	0.808207	0.0005	-0.193981	0.2385	0.705328	0.0035	0.413917	0.0685	-0.834386	0.0005
CAN	0.68201	0.006	0.606203	0.0155	0.0194636	0.484	-0.0178032	0.482	0.0559967	0.4255	0.1147	0.356
COC	0.969607	< 0.0001	0.744168	< 0.0001	-0.5979	0.028	-0.046377	0.4525	-0.462606	0.044	0.220064	0.244
NIC	0.690041	0.001	0.127349	0.323	0.056841	0.413	-0.370101	0.1005	-0.459831	0.0515	0.723149	0.0015
OPI	-0.041142	0.4415	-0.0451578	0.465	0.837391	< 0.0001	0.216486	0.244	0.0952761	0.3765	0.174815	0.271
	Structural
SUD	0.715694	0.002	0.615362	0.007	-0.318541	0.1405	0.333951	0.124	0.0826957	0.172	-0.265069	0.3845
ALC	0.703649	0.0015	0.637741	0.0075	-0.287081	0.1575	0.354637	0.1135	0.108346	0.1425	-0.293692	0.343
ATS	0.135089	0.329	0.86069	< 0.0001	0.530616	0.0255	0.775453	0.0005	0.728522	< 0.0001	-0.878655	0.0025
CAN	0.389709	0.0815	0.847655	< 0.0001	0.347598	0.1185	0.629406	0.0075	0.677704	0.004	-0.67389	0.0025
COC	0.837896	< 0.0001	0.598411	0.01	-0.28357	0.163	0.146942	0.31	0.0244764	0.243	-0.215434	0.469
NIC	0.682385	0.0015	0.685013	0.005	0.0729018	0.3995	0.446437	0.0555	0.356138	0.136	-0.301122	0.1005
OPI	0.3424	0.127	0.74042	< 0.0001	0.445288	0.0405	0.253241	0.201	0.675534	0.01	-0.608251	0.003
Abbreviations: ADHD = attention-deficit/hyperactivity disorder; ALC = alcohol use disorder; ASD = autism spectrum disorder; ATS = amphetamine-type stimulant use disorder; BD = bipolar disorder; CAN = cannabis use disorder; COC = cocaine use disorder; DIS = psychiatric disorders; MDD = major depressive disorder; NIC = nicotine use disorder; OCD = obsessive–compulsive disorder; OPI = opioid use disorder; Pspin = spin-permutation P-value; r = Pearson correlation coefficient; SCZ = schizophrenia; SUD = substance use disorder.

### Sheet: SUD_DIS_cort_overlap
Table 37. SUD–DIS cortical epicenter overlap mask			Go to Index
Regions	SUD functional	SUD Structural
Left banks of superior temporal sulcus	SCZ_BD
Left caudal anterior cingulate
Left caudal middle frontal gyrus	SCZ_BD	BD
Left cuneus
Left entorhinal cortex	SCZ_BD
Left fusiform gyrus
Left inferior parietal cortex	SCZ_BD	SCZ_BD
Left inferior temporal gyrus	SCZ_BD
Left isthmus cingulate cortex
Left lateral occipital cortex
Left lateral orbitofrontal cortex	SCZ_BD
Left lingual gyrus
Left medial orbitofrontal
Left middle temporal gyrus	SCZ_BD
Left parahippocampal gyrus
Left paracentral lobule
Left pars opercularis of inferior frontal gyrus	SCZ_BD	SCZ_BD
Left pars orbitalis of inferior frontal gyrus	SCZ_BD
Left pars triangularis of inferior frontal gyrus	SCZ_BD
Left pericalcarine cortex
Left postcentral gyrus
Left posterior cingulate cortex
Left precentral gyrus
Left precuneus
Left rostral anterior cingulate cortex
Left rostral middle frontal gyrus	SCZ_BD
Left superior frontal gyrus	SCZ_BD
Left superior parietal cortex
Left superior temporal gyrus	SCZ
Left supramarginal gyrus	SCZ_BD
Left frontal pole	SCZ_BD_MDD
Left temporal pole	SCZ_BD
Left transverse temporal gyrus
Left insula
Right banks of superior temporal sulcus	SCZ_BD
Right caudal anterior cingulate
Right caudal middle frontal gyrus	SCZ_BD	BD
Right cuneus
Right entorhinal cortex	SCZ_BD
Right fusiform gyrus
Right inferior parietal cortex	SCZ_BD
Right inferior temporal gyrus	SCZ_BD
Right isthmus cingulate cortex
Right lateral occipital cortex
Right lateral orbitofrontal cortex	SCZ_BD
Right lingual gyrus
Right medial orbitofrontal
Right middle temporal gyrus	SCZ_BD
Right parahippocampal gyrus
Right paracentral lobule
Right pars opercularis of inferior frontal gyrus	SCZ_BD
Right pars orbitalis of inferior frontal gyrus	SCZ_BD
Right pars triangularis of inferior frontal gyrus	SCZ_BD	SCZ_BD
Right pericalcarine cortex
Right postcentral gyrus
Right posterior cingulate cortex
Right precentral gyrus
Right precuneus
Right rostral anterior cingulate cortex
Right rostral middle frontal gyrus	SCZ_BD
Right superior frontal gyrus	SCZ_BD
Right superior parietal cortex
Right superior temporal gyrus	SCZ
Right supramarginal gyrus
Right frontal pole	SCZ_BD
Right temporal pole	SCZ_BD_MDD
Right transverse temporal
Right insula
Note: Entries indicate the psychiatric disorders whose cortical epicenter masks overlap with SUD functional or structural cortical epicenter masks.individuals with SUD relative to healthy controls.
Abbreviations: BD = bipolar disorder; DIS = psychiatric disorders; MDD = major depressive disorder; SCZ = schizophrenia; SUD = substance use disorder.			Go to Index

### Sheet: SUD_DIS_subcort_overlap
Table 38. SUD–DIS subcortical epicenter overlap mask			Go to Index
Regions	SUD Functional	SUD Structural
Left accumbens
Left amygdala	SCZ
Left caudate	SCZ_BD
Left hippocampus	SCZ
Left pallidum	SCZ
Left putamen	SCZ_BD
Left thalamus
Right accumbens
Righ amygdala	SCZ
Right caudate	SCZ_BD
Right hippocampus	SCZ
Right pallidum
Right putamen	SCZ
Right thalamus
Note: Entries indicate the psychiatric disorders whose subcortical epicenter masks overlap with SUD functional or structural subcortical epicenter masks.
Abbreviations: BD = bipolar disorder; DIS = psychiatric disorders; SCZ = schizophrenia; SUD = substance use disorder.

### Sheet:  z-scored neurotransmitter rece
Table 39. z-scored neurotransmitter receptor densities across DKT cortical regions																					Go to Index
Receptors	5HT1a	5HT1b	5HT2a	5HT4	5HT6	5HTT	A4B2	CB1	D1	D2	DAT	GABAa	H3	M1	mGluR5	MOR	NET	NMDA	VAChT	KOR
Regions	z-scored receptor densities
Left banks of superior temporal sulcus	0.468462	0.300777	1.17635	1.78301	1.46547	-0.276944	0.204604	-0.0708966	-0.526142	0.796974	0.207933	0.823872	-0.548905	0.0301294	0.803421	0.0221222	0.319051	0.971793	0.314515	-0.36372
Left caudal anterior cingulate	-0.160666	0.453402	-0.282547	0.391532	0.326782	1.19581	0.798072	1.20869	1.10735	0.135568	1.05114	0.90278	2.01261	-0.855654	1.17141	1.52945	0.488723	0.551556	2.09753	2.16848
Left caudal middle frontal gyrus	-0.642306	0.634083	0.667737	-0.287118	0.434125	-1.14609	1.41551	-0.123948	-1.03864	-0.839318	-0.86404	-0.080076	0.0854575	-0.75229	-0.231927	0.425376	-0.0121911	-0.7403	-0.503899	0.0302481
Left cuneus	-1.00361	1.33478	0.161279	-1.17886	1.58662	0.578731	-0.187585	-1.68936	0.0895342	-0.911605	-0.024763	1.37021	-0.339147	1.74277	0.349024	-1.87788	0.809938	1.0871	-0.546036	-1.2971
Left entorhinal cortex	3.31758	-2.05514	-2.71258	0.515564	-1.66105	2.91289	-2.42617	0.160774	-0.560902	0.847213	1.10256	-2.6279	-1.05542	-1.4551	-1.41407	0.583729	-1.86517	-0.255403	-0.137639	-2.37751
Left fusiform gyrus	1.26669	-1.01081	-0.0264366	0.293694	0.0341372	-0.213336	-0.607424	0.345084	0.241536	0.876734	0.515243	-0.0894282	-0.636327	-0.529361	-0.423301	-0.138517	-0.425449	0.615547	-0.68554	-0.673011
Left inferior parietal cortex	-0.516246	0.213586	0.920496	1.4198	-0.121801	-0.955541	-0.488651	0.367873	-0.838946	-0.226407	-1.06401	-0.0555867	-0.914663	-0.0882473	0.375584	-0.19939	-0.459328	-1.14256	-0.770951	0.210333
Left inferior temporal gyrus	0.931216	-0.764895	1.04416	1.65188	0.386576	-1.05547	-0.825702	0.578423	-0.419945	1.63027	-0.315075	-0.483208	-0.6943	0.580917	-0.47449	0.275767	-0.455587	-0.480147	-1.20382	-0.172652
Left isthmus cingulate cortex	-0.631148	-0.797194	-0.668774	-0.646822	-0.708064	-0.170421	-0.798209	-1.55391	0.9514	-1.21961	0.525203	0.364089	-0.61533	-1.62315	-0.432918	-0.67581	-0.777302	0.760635	0.138408	-1.80761
Left lateral occipital cortex	-1.43981	-0.107375	0.0783098	-0.782188	-0.582528	-0.661663	-1.09656	-0.757161	-1.65351	-0.734837	-1.05393	0.0785716	-0.961328	-0.0809927	-1.54216	-1.44852	-0.121073	-1.553	-1.21743	-0.885956
Left lateral orbitofrontal cortex	-0.125741	-0.291613	0.682894	0.202947	-0.245997	0.287058	-0.1268	0.26166	0.422892	0.139198	0.354602	-0.511206	0.0262135	-0.757431	-0.286332	0.829533	-0.860708	0.117382	-0.0379765	0.460885
Left lingual gyrus	-0.898851	0.379458	-0.362471	-1.61604	-0.439802	-0.0122639	-0.871708	-1.51707	0.869061	-0.988902	0.344566	1.3803	-0.997036	-1.3164	-0.707655	-1.68474	-0.324123	1.42046	-0.549697	-1.95851
Left medial orbitofrontal	0.547572	0.156767	0.530862	0.624339	-0.178649	0.0384834	-0.171349	1.06295	1.91499	0.215807	0.342406	0.415129	1.02347	0.659327	1.01126	1.23349	-0.614157	0.359309	0.418458	0.311528
Left middle temporal gyrus	0.257952	-0.386938	1.45505	2.15817	1.2117	-0.824236	-0.198858	1.02361	-0.269035	1.6604	-0.482026	-0.330249	-0.514528	0.952133	0.0148853	0.148458	-0.142768	-0.926321	-1.05743	0.0726988
Left parahippocampal gyrus	2.69108	-2.3782	-2.20742	-1.10535	-1.74013	0.53629	-0.869116	-0.770936	-0.0310562	0.235843	1.41818	-1.08542	-0.726749	-2.75451	-1.37111	-0.694679	-0.98118	-0.794978	-0.169514	-1.85937
Left paracentral lobule	-1.20085	-0.579985	-1.81387	-1.94892	-0.401131	-0.154413	-0.0860446	-0.488046	-1.69566	-1.10331	-0.601476	-0.554381	0.448011	-0.532144	-0.788293	-0.654973	1.98965	0.425675	1.11367	0.460935
Left pars opercularis of inferior frontal gyrus	0.205045	1.24773	1.0708	0.433907	1.29161	-0.310497	1.28675	0.799458	-0.394976	-0.177363	0.0603574	0.57072	0.446964	0.470582	1.02106	0.657241	0.69279	-0.136515	-0.0630765	1.13169
Left pars orbitalis of inferior frontal gyrus	-1.11597	-0.500853	0.818746	0.310919	-0.247764	-0.744418	0.898426	1.40295	-0.561095	-0.44572	-1.17834	-0.826425	0.0689537	0.204701	-0.939135	0.20566	-0.579242	-1.05935	-1.11466	1.0243
Left pars triangularis of inferior frontal gyrus	-0.500484	0.807459	0.792086	0.208808	1.1361	-0.329892	1.46139	1.06234	-0.704914	-0.19021	-0.25542	0.142104	0.0537981	0.538144	-0.00363263	0.294707	0.559792	-0.641707	-0.584198	0.784433
Left pericalcarine cortex	-2.07735	2.447	0.691726	-2.16608	1.27651	0.648021	-0.289856	-2.58679	-0.519595	-1.33454	0.465318	1.2948	-0.782232	1.07124	-1.18032	-2.33172	0.355912	0.558557	-0.542745	-1.81944
Left postcentral gyrus	-0.768294	-0.149925	-1.04961	-1.04487	-0.632944	-0.184185	-0.0330378	-0.106444	-1.40978	-0.61843	-0.910135	-0.373987	-0.626109	-0.606395	-0.76696	-0.722247	0.955084	-1.02915	-0.0593423	0.681048
Left posterior cingulate cortex	-0.161178	-0.00671983	0.236093	0.260263	0.111079	0.895005	0.906951	0.124967	0.907304	-0.494897	0.947341	0.790287	0.697622	-0.413997	1.27208	0.655251	0.783214	0.583581	1.71228	-0.570603
Left precentral gyrus	-0.8526	0.345288	-0.382857	-0.935101	-0.105309	-0.692962	0.901713	-0.140914	-1.44125	-0.802414	-0.96561	-0.312327	-0.0195256	-0.882753	-0.793662	-0.425705	1.29782	-0.35344	0.39221	0.540442
Left precuneus	-0.601042	0.0597015	0.266083	0.355275	1.13429	-0.449995	0.375644	-0.25462	0.280643	-0.47639	-0.136582	0.303804	0.146721	0.988385	0.700634	-0.47031	0.62194	1.15591	-0.187236	-0.529489
Left rostral anterior cingulate cortex	0.258152	0.182194	0.0970018	0.536501	0.707999	0.964148	-0.227073	1.10401	1.57964	0.262771	1.49758	1.20784	2.48339	-0.955578	1.11289	1.64529	-0.094783	0.698001	0.942044	1.92814
Left rostral middle frontal gyrus	0.0755507	0.862926	0.943966	0.583247	0.42615	-0.624283	1.33079	1.28868	-0.25788	-0.356518	-1.111	0.125485	0.00644131	0.591649	0.0716456	0.889448	-0.156884	-1.50253	-0.532679	0.43558
Left superior frontal gyrus	-0.311299	0.495742	0.622212	-0.186813	0.430598	-0.939049	1.04716	0.30157	-0.688368	-0.492369	-1.24077	-0.144007	0.854878	-0.166099	0.052414	0.732303	0.0966046	-0.14905	-0.122253	0.707887
Left superior parietal cortex	-1.01047	-0.521676	-0.525499	-0.400998	-0.687065	-1.12835	-0.643857	-0.637881	-1.37713	-0.758255	-1.54644	-0.384584	-1.05882	-0.395128	-0.906839	-0.8103	-0.22218	-0.990048	-0.900915	-0.572651
Left superior temporal gyrus	0.680373	-0.632014	0.208186	1.27244	0.626388	0.517977	-0.560483	0.914761	-0.286226	1.20551	-0.183609	-0.181754	-0.2023	0.268015	0.118451	0.226288	-0.129814	-0.333067	0.0769053	0.339359
Left supramarginal gyrus	-0.278325	0.247927	0.741199	1.37367	-0.353893	-0.632531	-0.362486	0.537514	-0.769001	-0.156545	-0.749489	0.162488	-0.826208	-0.39291	0.434009	0.307596	-0.248815	-1.16639	-0.475528	0.340915
Left frontal pole	0.257041	-0.313715	0.794582	0.388411	-2.65042	-0.700037	-0.650153	-0.739448	-0.92564	-1.29106	-2.2009	-0.881596	-0.756952	-0.36201	-1.18813	0.0816785	-2.60348	-3.28603	-0.957863	-0.256199
Left temporal pole	0.94777	-2.33353	-1.47833	0.664675	-1.84352	1.89629	-2.6998	1.27327	-0.650352	1.67655	0.232663	-2.02797	-1.1033	-0.785383	-1.47275	0.666376	-2.3563	0.129917	-0.893672	0.295409
Left transverse temporal gyrus	0.620202	0.409438	0.635072	0.012247	1.13814	1.20659	0.255516	-0.508739	0.870611	0.296215	0.916599	1.8492	0.816073	0.790668	1.64363	-0.756615	1.30282	1.95105	2.50018	-0.148168
Left insula	1.72733	0.0817059	-0.602245	0.487313	1.64093	2.65013	0.373965	1.26166	1.78802	2.76027	2.32475	0.568883	1.48203	0.810978	1.50601	1.30298	0.339224	1.15359	2.3886	1.04123
Right banks of superior temporal sulcus	0.692957	0.492657	1.31767	1.80992	1.24733	-0.536435	0.991424	-0.637641	1.11238	0.886123	0.755471	0.0817494	-1.20835	0.219533	1.27284	0.24469	0.598485	0.89259	0.146572	-0.365629
Right caudal anterior cingulate	-0.100682	0.605663	-0.491419	-0.0178108	0.276712	0.856822	1.02293	1.61547	1.17727	0.259563	1.00248	1.03628	2.64179	0.00729156	1.33437	1.658	0.884319	-0.179804	2.01513	1.49219
Right caudal middle frontal gyrus	-0.582904	0.890119	0.415945	-0.682043	0.123047	-1.38455	1.42296	-0.513126	-0.647288	-0.897279	-0.750194	-0.287473	0.021175	-0.587309	-0.0967963	0.440708	0.209319	0.0982884	-0.357836	0.19569
Right cuneus	-0.887834	1.13627	0.119237	-1.3309	1.08534	0.469073	-0.518831	-1.61682	-0.0916726	-0.894944	-0.281711	1.49656	-0.462363	1.49008	0.108424	-2.22055	0.585819	-0.142993	-0.699221	-1.28358
Right entorhinal cortex	2.33848	-1.96982	-3.03031	-0.186179	-1.84097	2.66372	-2.56997	-0.744499	-0.951302	0.634018	0.683542	-3.31839	-1.03123	-1.61278	-1.95511	0.12453	-2.40245	-0.63964	-0.616219	-0.620624
Right fusiform gyrus	1.11781	-0.918947	-0.366281	-0.0934948	0.0213866	-0.139391	-0.501066	0.18211	0.412358	1.15095	0.446356	-0.344034	-0.655584	-0.345699	-0.593924	-0.322201	-0.491748	0.305853	-0.890422	-0.61643
Right inferior parietal cortex	-0.551199	0.281495	0.737256	1.15214	-1.04896	-1.08205	-0.852263	-0.167828	-0.638157	-0.470658	-0.734119	-0.184221	-0.734416	0.477441	0.0587612	-0.398364	-0.329708	-0.965972	-0.80619	0.419132
Right inferior temporal gyrus	0.936069	-0.699942	0.453629	1.11108	-0.206321	-0.952509	-0.991233	0.327318	0.0368091	1.80298	-0.0953149	-0.744692	-0.595587	1.41577	-0.213556	0.283359	-0.2335	-0.282457	-0.991596	-0.36603
Right isthmus cingulate cortex	-0.307982	-0.840695	-0.709892	-0.615379	-0.675112	-0.0690628	-0.419358	-1.83826	1.33372	-1.2632	0.530261	0.572874	-0.901958	-1.6609	0.142829	-0.516536	-0.857613	0.894487	0.151673	-1.84114
Right lateral occipital cortex	-1.45322	-0.0470011	0.0771139	-0.851416	-2.07563	-0.837215	-2.1447	-1.44227	-1.8042	-1.20234	-0.782034	-0.157732	-1.25493	-0.573265	-2.02921	-1.7011	-0.700621	-1.83223	-1.32816	-0.442508
Right lateral orbitofrontal cortex	-0.0551937	-0.0767814	0.549199	-0.125825	-0.493537	0.240342	0.112263	0.319765	0.585112	0.191114	0.802774	-0.475709	0.409238	-0.225067	-0.33335	0.952867	-0.629588	0.415415	0.111136	0.499965
Right lingual gyrus	-1.01077	0.538035	-0.281314	-1.71031	-0.237075	-0.0548952	-0.739237	-1.71381	0.114869	-0.907604	0.13726	1.22821	-0.887759	-1.11719	-1.15218	-1.81182	-0.323001	0.539645	-0.842445	-1.82097
Right medial orbitofrontal	0.795316	0.261493	0.328596	0.56786	-0.0721138	-0.127707	0.119594	1.39709	2.04403	0.54259	0.81584	0.295354	1.29842	0.975878	1.1011	1.32334	-0.356813	0.53242	0.44102	0.094496
Right middle temporal gyrus	0.570604	-0.242704	1.14685	1.77142	0.366669	-0.798053	-0.276582	0.698888	0.434096	1.6601	0.079896	-0.230559	-0.454973	1.47038	0.751584	0.416111	0.172346	0.39016	-0.492475	0.176673
Right parahippocampal gyrus	1.40512	-2.28323	-2.73831	-1.26852	-1.13426	0.413251	-0.447287	-0.738889	-0.012475	0.210848	0.995023	-1.64231	-0.650408	-2.95143	-1.67315	-0.868354	-1.02224	-0.87536	-0.488568	-1.16453
Right paracentral lobule	-0.865195	-0.382584	-1.66363	-1.74158	-0.358263	0.0512437	0.529468	-0.540969	-1.06147	-0.97403	-0.729462	-0.396395	0.501827	-0.572603	-0.598285	-0.332933	2.04799	0.317229	1.18757	0.368383
Right pars opercularis of inferior frontal gyrus	0.279371	1.40568	0.797237	0.0644769	1.21525	-0.580376	1.74429	0.576138	0.600249	-0.0379567	0.601078	0.571411	0.877723	0.683928	1.66838	0.688479	1.02519	0.912233	0.223739	1.16738
Right pars orbitalis of inferior frontal gyrus	-0.74266	0.144592	1.03836	0.324462	-0.794468	-0.776788	0.874051	0.793343	-0.0754213	-0.33182	-0.842075	-0.24096	0.305758	1.31841	-0.340228	0.573627	-0.112634	-0.0891197	-0.61063	0.956332
Right pars triangularis of inferior frontal gyrus	-0.399635	1.04991	0.587159	0.0268014	0.872626	-0.579039	1.65685	0.585014	-0.31612	-0.17621	0.0446653	0.032102	0.566109	1.16713	0.748258	0.47206	0.87497	0.438682	-0.116569	1.37803
Right pericalcarine cortex	-1.80342	2.98623	0.633887	-2.21915	1.45811	0.340094	-0.158318	-2.44505	0.336203	-1.30027	0.0905409	2.17762	-0.31885	1.95074	-0.577889	-2.60559	0.527842	1.07744	-0.472155	-1.922
Right postcentral gyrus	-0.819048	-0.104536	-1.08343	-0.991305	-0.602096	-0.569542	0.0722202	-0.433836	-1.09142	-0.635831	-0.822926	-0.518521	-0.176123	0.0163111	-0.450556	-0.686794	1.49152	-0.613882	0.0997484	0.546812
Right posterior cingulate cortex	0.152449	0.175427	0.569571	0.611844	-0.410086	0.785258	0.862886	-0.0878963	1.73972	-0.554359	0.838158	1.06111	0.551637	-0.481729	1.72111	0.971646	0.816574	0.718797	1.63894	-0.539317
Right precentral gyrus	-0.870937	0.448029	-0.625533	-1.28369	-0.228491	-0.947614	1.12102	-0.535379	-1.07758	-0.783126	-0.737956	-0.579752	0.130285	-0.761398	-0.61721	-0.457071	1.4741	0.286661	0.587225	0.935914
Right precuneus	-0.324763	-0.0165788	0.424407	0.310065	1.13787	-0.332174	0.569658	-0.486141	0.599002	-0.515027	-0.195053	0.735817	0.080003	1.03319	1.16548	-0.414923	0.501211	0.904031	-0.146878	-0.639557
Right rostral anterior cingulate cortex	0.523202	0.40753	-0.834973	-0.0346603	0.810618	0.961162	-0.0312817	1.80475	1.98946	0.513154	1.1131	1.61138	3.68921	-0.18941	1.97905	2.14749	0.159635	0.844462	1.0939	0.996052
Right rostral middle frontal gyrus	0.115784	1.31361	0.775244	0.19728	-0.144917	-0.901562	1.29056	1.02174	-0.11759	-0.434427	-0.80598	0.00342813	0.373076	1.07957	0.53569	0.894752	0.0912605	-0.262684	-0.220737	1.02628
Right superior frontal gyrus	-0.215412	0.52922	0.329328	-0.431709	0.389136	-1.10456	1.09474	0.249318	-0.492788	-0.445874	-1.22971	-0.257071	0.919833	0.0175171	0.216273	0.823975	0.0620855	-0.0154449	-0.114499	0.779676
Right superior parietal cortex	-1.07555	-0.568977	-0.550305	-0.430678	-0.635502	-1.2227	-0.3428	-0.94896	-1.72931	-0.688589	-1.55868	-0.763546	-0.965731	-0.0374686	-1.21672	-0.885809	-0.0752987	-1.19306	-1.04555	-0.182068
Right superior temporal gyrus	0.754423	-0.468943	0.140853	1.06842	0.596277	0.497496	-0.175541	0.688464	0.379951	1.41888	0.363134	-0.169358	0.0932945	1.07017	0.794236	0.163105	0.432236	0.740465	0.512121	0.120993
Right supramarginal gyrus	-0.220184	0.380297	0.578842	1.27372	-0.259294	-0.814235	-0.224611	0.124213	-0.0732882	-0.085798	-0.325296	-0.00764939	-0.366386	0.644	1.00311	0.315833	0.431415	-0.262759	-0.142117	0.569039
Right frontal pole	0.306076	-0.688562	0.875747	0.193125	-2.44398	-0.851904	0.0907024	-0.428398	0.248199	-1.01973	-2.11422	-1.54922	-0.766847	-0.0846653	-0.763951	0.275018	-2.17269	-2.97257	-1.16657	0.0263451
Right temporal pole	0.812925	-2.43712	-1.30061	0.18424	-0.879282	1.71256	-2.01086	0.895699	-0.486761	2.00055	0.345732	-2.04398	-1.2067	-0.190492	-1.16078	0.603455	-2.39077	0.642278	-0.815882	0.646411
Right transverse temporal	0.234998	0.703672	0.328322	-0.540745	0.881458	1.17037	1.09485	-0.565772	1.34848	0.222603	1.35615	1.37648	0.860528	0.943468	1.22797	-1.11412	1.84403	2.05263	2.36245	0.130202
Right insula	1.29523	0.1671	-1.07069	0.259094	1.2934	2.38012	0.69791	1.47212	2.17201	3.00497	3.58044	0.230739	2.04484	1.41651	1.20869	1.1418	0.686297	1.32414	3.0128	1.60484
																					Go to Index
	Note: Values represent z-scored receptor or transporter densities across cortical DKT regions; positive values indicate relatively higher regional density and negative values indicate relatively lower regional density within each receptor or transporter map.									Abbreviations: 5-HT1A = serotonin 1A receptor; 5-HT1B = serotonin 1B receptor; 5-HT2A = serotonin 2A receptor; 5-HT4 = serotonin 4 receptor; 5-HT6 = serotonin 6 receptor; 5-HTT = serotonin transporter; A4B2 = α4β2 nicotinic acetylcholine receptor; CB1 = cannabinoid receptor type 1; D1 = dopamine D1 receptor; D2 = dopamine D2 receptor; DAT = dopamine transporter; DKT = Desikan–Killiany–Tourville atlas; GABAa = gamma-aminobutyric acid type A receptor; H3 = histamine H3 receptor; KOR = kappa-opioid receptor; M1 = muscarinic acetylcholine M1 receptor; mGluR5 = metabotropic glutamate receptor 5; MOR = mu-opioid receptor; NET = norepinephrine transporter; NMDA = N-methyl-D-aspartate receptor; VAChT = vesicular acetylcholine transporter.
